# Reprogramming of pro-tumor macrophages by hydroxychloroquine in an abdominally metastasized diffuse midline glioma

**DOI:** 10.1101/2021.07.19.21259735

**Authors:** Cristian Ruiz-Moreno, Farid Keramati, Peter Brazda, Wout Megchelenbrink, Brigit te Pas, Kim Boshuisen, Helena C. Besse, Lennart Kester, Mariette E.G. Kranendonk, Jasper van der Lugt, Dannis van Vuurden, Hendrik G. Stunnenberg

## Abstract

Macrophage (Mϕ) repolarization from a pro-tumor, immunosuppressive phenotype towards an anti-tumor, pro-inflammatory state represents a promising therapeutic strategy in patients with cancer^1^. Successful reprogramming of Mϕ in a clinical setting has not been documented. Here, we traced the evolution at single-cell resolution of a diffuse midline glioma (DMG) with H3K27M mutation which metastasized in the abdomen after placing a ventriculoperitoneal (VP) shunt and exploited this information for therapeutic decision-making. The primary tumor showed a complex cellular and genomic landscape characterized by heterogeneous cancer cells and a tumor-supportive immune microenvironment. Upon metastasis, malignant cells populated the peritoneum and triggered a massive anti-inflammatory immune cell infiltration and expansion of myeloid-derived suppressor cells (MDSCs) in peripheral blood. Hydroxychloroquine adjuvant treatment started to overcome the immunosuppressive milieu, which resulted in a decrease in peritoneal cancer cells and pro-tumor innate immune cells. Importantly, an emergence of anti-tumor, pro-inflammatory macrophages and cytotoxic T-cells was observed, accompanied by the activation of monocytes in the blood. Our study advocates the employment of single-cell technologies to better understand and inspire therapeutic regimens in patients with cancer.

## Supplementary tables 1-7 for "Reprogramming of pro-tumor macrophages by hydroxychloroquine in an abdominally metastasized diffuse midline glioma"

### Sheet: Supp Tab 1
Supplementary Table 1
Cluster	Gene	Avg log2FC	P value	P value adj
AC-like	ADGRV1	3.58153	0	0
AC-like	GPC5	3.45584	0	0
AC-like	FAT3	3.43208	0	0
AC-like	SPARCL1	3.26374	0	0
AC-like	CLU	3.2551	0	0
AC-like	NRG3	3.17707	0	0
AC-like	ROBO2	3.15249	0	0
AC-like	C1orf61	3.13486	0	0
AC-like	DCLK2	3.11206	0	0
AC-like	TSHZ2	3.0998	0	0
AC-like	SLC4A4	3.06263	0	0
AC-like	GFAP	3.03156	0	0
AC-like	KCNN3	3.01133	0	0
AC-like	LINC00299	2.95631	0	0
AC-like	CADPS	2.87653	0	0
AC-like	NKAIN3	2.85251	0	0
AC-like	FMN2	2.81387	0	0
AC-like	SORBS1	2.71124	0	0
AC-like	MMD2	2.70658	0	0
AC-like	PRRX1	2.69352	0	0
AC-like	GLIS3	2.67848	0	0
AC-like	KAZN	2.6763	0	0
AC-like	ARHGEF4	2.64454	0	0
AC-like	NTRK2	2.59069	0	0
AC-like	RALYL	2.56605	0	0
AC-like	AQP4	2.56501	0	0
AC-like	TIMP3	2.53523	0	0
AC-like	TENM2	2.51767	0	0
AC-like	ASTN2	2.51748	0	0
AC-like	GABRB1	2.50441	0	0
AC-like	AL109930.1	2.50388	0	0
AC-like	LRIG1	2.41227	0	0
AC-like	ALK	2.40456	0	0
AC-like	KCNQ5	2.39517	0	0
AC-like	GABBR2	2.39368	0	0
AC-like	TENM4	2.34384	0	0
AC-like	PAPPA	2.34353	0	0
AC-like	POU6F2	2.34141	0	0
AC-like	OPHN1	2.3395	0	0
AC-like	SLC6A11	2.33738	0	0
AC-like	LUZP2	2.33429	0	0
AC-like	PKNOX2	2.29957	0	0
AC-like	MIR99AHG	2.26693	0	0
AC-like	KALRN	2.25649	0	0
AC-like	PTCHD1-AS	2.23057	0	0
AC-like	ID4	2.22985	0	0
AC-like	DCLK1	2.22433	0	0
AC-like	EEPD1	2.23731	1.63224e-306	3.9528e-302
AC-like	CHI3L1	2.2884	1.13414e-292	2.74654e-288
AC-like	APOE	2.25849	2.15726e-176	5.22425e-172
OPC-like	MMP16	4.4934	0	0
OPC-like	SNTG1	3.43581	0	0
OPC-like	CA10	3.14744	0	0
OPC-like	TNR	3.09337	0	0
OPC-like	CNTNAP5	3.05732	0	0
OPC-like	CHRM3	2.97426	0	0
OPC-like	AL353784.1	2.88575	0	0
OPC-like	NXPH1	2.85662	0	0
OPC-like	SEZ6L	2.82006	0	0
OPC-like	AC104041.1	2.79663	0	0
OPC-like	GRM5	2.59328	0	0
OPC-like	NTRK3	2.51469	0	0
OPC-like	KCND2	3.78393	4.96115e-306	1.20144e-301
OPC-like	PCDH15	3.9375	2.4087e-301	5.83316e-297
OPC-like	FGF14	3.18038	1.96944e-291	4.7694e-287
OPC-like	FGF12	3.58355	8.049e-291	1.94923e-286
OPC-like	CNTN1	2.66397	3.84059e-290	9.30076e-286
OPC-like	GRIK2	2.79357	2.39153e-289	5.79156e-285
OPC-like	SCN1A	2.43356	1.69949e-288	4.11565e-284
OPC-like	MAP2	2.86764	6.3231e-287	1.53127e-282
OPC-like	RIMS2	2.7379	3.2645e-286	7.90565e-282
OPC-like	LHFPL3	4.11438	1.28169e-278	3.10386e-274
OPC-like	DCC	3.02564	5.99003e-277	1.4506e-272
OPC-like	LINC00511	2.84162	1.43588e-276	3.47726e-272
OPC-like	PTPRZ1	3.03362	2.42923e-276	5.88287e-272
OPC-like	DPP10	2.77846	1.39257e-271	3.37239e-267
OPC-like	TMEM132D	2.66806	4.7502e-271	1.15036e-266
OPC-like	KHDRBS2	2.39801	3.02928e-270	7.336e-266
OPC-like	SOX6	3.05848	3.30753e-269	8.00984e-265
OPC-like	PCDH7	2.79547	6.11415e-262	1.48066e-257
OPC-like	SLC35F1	2.55658	4.31859e-259	1.04583e-254
OPC-like	GRIP1	2.76735	3.22955e-256	7.821e-252
OPC-like	KCNIP4	3.75368	1.6291e-253	3.94519e-249
OPC-like	CSMD1	3.82181	5.5531e-247	1.34479e-242
OPC-like	PCDH11Y	2.69386	1.28666e-243	3.1159e-239
OPC-like	SEMA6D	2.47627	6.15935e-241	1.49161e-236
OPC-like	DLGAP1	3.46541	3.21027e-240	7.77432e-236
OPC-like	NRG1	3.32437	6.32617e-238	1.53201e-233
OPC-like	SEMA5A	2.66096	8.77366e-238	2.12472e-233
OPC-like	FAM155A	2.4882	2.97512e-223	7.20486e-219
OPC-like	SOX5	2.84881	1.21297e-221	2.93744e-217
OPC-like	NRXN1	2.48566	5.83754e-217	1.41368e-212
OPC-like	CSMD3	2.40661	1.27755e-215	3.09384e-211
OPC-like	AC010127.1	2.43538	2.87777e-213	6.96911e-209
OPC-like	CNTNAP2	3.67484	1.00519e-208	2.43426e-204
OPC-like	NOVA1	2.39476	2.15766e-205	5.2252e-201
OPC-like	ADGRL3	3.00061	5.62611e-204	1.36247e-199
OPC-like	PVT1	2.64307	3.31117e-181	8.01866e-177
OPC-like	CADM2	2.51167	4.2203e-163	1.02203e-158
OPC-like	AC125613.1	2.37697	2.15602e-147	5.22123e-143
Astrocytes	ADCY8	1.6959	1.14383e-85	2.77002e-81
Astrocytes	GFAP	2.32034	5.33976e-55	1.29313e-50
Astrocytes	AC073941.1	1.88	1.40452e-39	3.40133e-35
Astrocytes	CTNND2	2.50603	2.4519e-38	5.93776e-34
Astrocytes	SORBS1	2.28107	7.2173e-38	1.74781e-33
Astrocytes	RNF219-AS1	2.45979	9.32483e-37	2.25819e-32
Astrocytes	AL121827.2	1.63932	1.07875e-36	2.61242e-32
Astrocytes	CADPS	2.36507	1.48391e-35	3.59358e-31
Astrocytes	ARHGEF4	1.77429	2.43213e-35	5.88989e-31
Astrocytes	ACTN1	1.65564	2.69232e-35	6.52e-31
Astrocytes	KCNN3	1.98654	3.0318e-34	7.34212e-30
Astrocytes	CLU	1.82071	8.68647e-34	2.1036e-29
Astrocytes	DCLK2	1.88208	2.57208e-33	6.2288e-29
Astrocytes	GLIS3	2.09746	2.80735e-33	6.79856e-29
Astrocytes	PRRX1	1.6749	4.92662e-32	1.19308e-27
Astrocytes	SPARCL1	1.68215	6.50733e-32	1.57588e-27
Astrocytes	DST	1.70908	1.91878e-31	4.64671e-27
Astrocytes	NRG3	1.73873	4.27492e-31	1.03526e-26
Astrocytes	LINC01088	2.53436	8.14988e-30	1.97366e-25
Astrocytes	DCLK1	2.62398	2.648e-29	6.41266e-25
Astrocytes	KAZN	1.62777	3.86258e-28	9.35401e-24
Astrocytes	SHISA9	1.70987	1.21445e-25	2.94103e-21
Astrocytes	CACNA1C	1.63769	6.3472e-25	1.5371e-20
Astrocytes	FMN2	1.71752	3.20247e-24	7.75543e-20
Astrocytes	RFX4	1.84536	4.55569e-24	1.10325e-19
Astrocytes	ADCY2	2.33885	2.04679e-23	4.95672e-19
Astrocytes	NTRK2	1.7836	3.77769e-22	9.14844e-18
Astrocytes	ABLIM1	1.72279	5.29661e-22	1.28268e-17
Astrocytes	IGFBP7	2.09048	6.26116e-22	1.51627e-17
Astrocytes	MAP1B	1.9003	2.41298e-21	5.84352e-17
Astrocytes	ADGRV1	1.69186	3.70404e-21	8.97008e-17
Astrocytes	FP671120.1	3.43555	4.67144e-21	1.13128e-16
Astrocytes	MMD2	1.71594	7.05239e-21	1.70788e-16
Astrocytes	PRKG1	1.61415	1.711e-20	4.14353e-16
Astrocytes	LHFPL6	1.71471	1.30996e-18	3.17234e-14
Astrocytes	CD44	1.61068	4.58672e-18	1.11077e-13
Astrocytes	LINC00511	1.58493	1.01869e-17	2.46695e-13
Astrocytes	NTN1	1.58758	2.00292e-17	4.85048e-13
Astrocytes	AEBP1	1.69043	2.204e-17	5.33742e-13
Astrocytes	MGAT4C	1.60378	2.66549e-17	6.45501e-13
Astrocytes	TNR	1.83565	3.33666e-16	8.08039e-12
Astrocytes	TENM4	1.78214	5.82751e-15	1.41125e-10
Astrocytes	DPP10	2.17887	2.39149e-13	5.79147e-09
Astrocytes	SPARC	2.12498	1.56432e-12	3.78832e-08
Astrocytes	PLEKHA5	1.68152	4.48226e-12	1.08547e-07
Astrocytes	PITPNC1	1.78097	4.37894e-09	0.000106045
Astrocytes	NRXN3	2.30644	4.65235e-09	0.000112666
Astrocytes	AC245060.5	2.01524	2.96642e-08	0.000718377
Astrocytes	FP236383.1	2.24981	2.93229e-07	0.00710113
Astrocytes	DTNA	1.63646	2.50006e-05	0.60544
Oligodendrocytes	NKAIN2	4.84404	0	0
Oligodendrocytes	RNF220	4.80726	0	0
Oligodendrocytes	ST18	4.73434	0	0
Oligodendrocytes	SLC24A2	4.44881	0	0
Oligodendrocytes	IL1RAPL1	4.39648	0	0
Oligodendrocytes	UNC5C	4.02833	0	0
Oligodendrocytes	PEX5L	3.937	0	0
Oligodendrocytes	CTNNA3	3.92208	0	0
Oligodendrocytes	MAP7	3.8607	0	0
Oligodendrocytes	PCDH9	3.77604	0	0
Oligodendrocytes	KIRREL3	3.76028	0	0
Oligodendrocytes	AK5	3.71409	0	0
Oligodendrocytes	TMTC2	3.6805	0	0
Oligodendrocytes	CNTNAP4	3.66627	0	0
Oligodendrocytes	EDIL3	3.61851	0	0
Oligodendrocytes	SPOCK3	3.49379	0	0
Oligodendrocytes	C10orf90	3.48374	0	0
Oligodendrocytes	MOBP	3.48251	0	0
Oligodendrocytes	TTLL7	3.46788	0	0
Oligodendrocytes	MBP	3.46706	0	0
Oligodendrocytes	AC026316.5	3.39945	0	0
Oligodendrocytes	PLEKHH1	3.38962	0	0
Oligodendrocytes	MAN2A1	3.2992	0	0
Oligodendrocytes	LINC01505	3.25872	0	0
Oligodendrocytes	LINC00609	3.25089	0	0
Oligodendrocytes	PLP1	3.226	0	0
Oligodendrocytes	SLC44A1	3.21719	0	0
Oligodendrocytes	OTUD7A	3.21588	0	0
Oligodendrocytes	PRUNE2	3.19323	0	0
Oligodendrocytes	ZNF536	3.17095	0	0
Oligodendrocytes	TRIM2	3.15036	0	0
Oligodendrocytes	SHROOM4	3.1451	0	0
Oligodendrocytes	KLHL32	3.14089	0	0
Oligodendrocytes	DLG2	3.11379	0	0
Oligodendrocytes	ENPP2	3.10182	0	0
Oligodendrocytes	DSCAML1	3.0722	0	0
Oligodendrocytes	RAPGEF5	3.03885	0	0
Oligodendrocytes	TMEM144	3.0248	0	0
Oligodendrocytes	BCAS1	2.96193	0	0
Oligodendrocytes	TF	2.9605	0	0
Oligodendrocytes	PTPRK	2.95608	0	0
Oligodendrocytes	PTPRD	2.94442	0	0
Oligodendrocytes	PCDH9-AS2	2.92725	0	0
Oligodendrocytes	SLC5A11	2.91018	0	0
Oligodendrocytes	GRM3	2.84785	0	0
Oligodendrocytes	MAGI2	2.84267	0	0
Oligodendrocytes	TMEFF2	2.81997	0	0
Oligodendrocytes	CNDP1	2.77728	0	0
Oligodendrocytes	DNAJC6	2.75766	0	0
Oligodendrocytes	HS3ST5	2.75108	0	0
TIMs	PLXDC2	4.53006	0	0
TIMs	APBB1IP	4.03052	0	0
TIMs	AC074327.1	4.02611	0	0
TIMs	SRGN	3.94626	0	0
TIMs	CD83	3.91292	0	0
TIMs	ARHGAP24	3.90513	0	0
TIMs	KCNQ3	3.9019	0	0
TIMs	HS3ST4	3.81014	0	0
TIMs	IPCEF1	3.75326	0	0
TIMs	ST6GAL1	3.68782	0	0
TIMs	DOCK8	3.64917	0	0
TIMs	DLEU7	3.57854	0	0
TIMs	CYFIP1	3.54567	0	0
TIMs	TBXAS1	3.44154	0	0
TIMs	RASGEF1C	3.43047	0	0
TIMs	MEF2C	3.359	0	0
TIMs	C3	3.34471	0	0
TIMs	CSF2RA	3.30141	0	0
TIMs	OLR1	3.26676	0	0
TIMs	FRMD4A	3.24514	0	0
TIMs	ABR	3.18349	0	0
TIMs	SOCS6	3.17839	0	0
TIMs	MERTK	3.16427	0	0
TIMs	GLDN	3.12718	0	0
TIMs	SYNDIG1	3.11791	0	0
TIMs	LRMDA	3.0857	0	0
TIMs	XACT	3.03518	0	0
TIMs	LYN	3.03126	0	0
TIMs	CD74	3.01443	0	0
TIMs	ADAM28	2.9787	0	0
TIMs	SH3RF3	2.96201	0	0
TIMs	CD86	2.95171	0	0
TIMs	LPCAT2	2.93921	0	0
TIMs	SFMBT2	2.92283	0	0
TIMs	AC120193.1	2.91602	0	0
TIMs	MEF2A	2.86951	0	0
TIMs	SAMSN1	2.82703	0	0
TIMs	SLC11A1	2.80685	0	0
TIMs	FYB1	2.77506	0	0
TIMs	LRRK1	2.74569	0	0
TIMs	DLEU7-AS1	2.73962	0	0
TIMs	LHFPL2	2.73694	0	0
TIMs	DOCK4	2.71603	0	0
TIMs	SLCO2B1	2.71361	0	0
TIMs	INPP5D	2.70373	0	0
TIMs	SYK	2.70119	0	0
TIMs	SCIN	2.68179	0	0
TIMs	SPP1	2.65706	0	0
TIMs	KCNK13	2.65252	0	0
TIMs	SLC8A1	2.65214	0	0
TILs	SKAP1	4.6727	0	0
TILs	CD247	3.62258	0	0
TILs	CD96	3.62183	0	0
TILs	SLFN12L	3.60005	0	0
TILs	THEMIS	3.59789	0	0
TILs	BCL11B	3.32673	0	0
TILs	TC2N	3.25162	0	0
TILs	SAMD3	3.24343	0	0
TILs	GRAP2	3.19641	0	0
TILs	STAT4	3.17849	0	0
TILs	LINC01934	3.16417	0	0
TILs	CD2	2.83315	0	0
TILs	ITK	2.7277	0	0
TILs	IKZF3	2.56012	0	0
TILs	AC010609.1	2.3916	0	0
TILs	PYHIN1	2.35069	0	0
TILs	AC114760.2	2.47301	5.3171e-290	1.28764e-285
TILs	STK17B	3.12242	3.24666e-263	7.86243e-259
TILs	RHOH	2.61597	4.09553e-258	9.91814e-254
TILs	PTPN22	2.46848	1.99054e-250	4.8205e-246
TILs	RUNX3	2.30735	1.05061e-223	2.54426e-219
TILs	CCDC88C	2.31732	1.87091e-221	4.53079e-217
TILs	MDFIC	2.68862	7.0532e-205	1.70807e-200
TILs	TNFAIP8	2.64507	1.6301e-204	3.94761e-200
TILs	CAMK4	2.61657	1.09537e-198	2.65266e-194
TILs	TRG-AS1	2.47765	1.54895e-197	3.7511e-193
TILs	ETS1	2.41664	1.1063e-189	2.67912e-185
TILs	RIPOR2	3.20387	7.50249e-159	1.81688e-154
TILs	PRKCH	2.80641	2.54287e-154	6.15806e-150
TILs	IQGAP2	2.3287	1.53939e-150	3.72794e-146
TILs	ITGA1	2.44588	4.6938e-150	1.1367e-145
TILs	CARD11	2.41695	2.03853e-135	4.93671e-131
TILs	MBNL1	2.56547	1.06111e-132	2.56968e-128
TILs	TTC39C	2.48103	1.08855e-121	2.63614e-117
TILs	TOX	2.97553	1.65396e-116	4.00539e-112
TILs	PARP8	2.38106	1.28888e-110	3.12128e-106
TILs	AC022075.1	2.32147	1.7546e-110	4.24911e-106
TILs	INPP4B	2.47287	4.40755e-108	1.06738e-103
TILs	PDE7A	2.30836	1.0979e-101	2.65878e-97
TILs	PRKCQ	2.29042	3.30597e-101	8.00608e-97
TILs	MT-CYB	2.52736	1.53884e-90	3.72662e-86
TILs	MT-CO2	2.48686	6.26024e-90	1.51604e-85
TILs	BCL2	2.59613	4.11776e-89	9.97197e-85
TILs	MT-CO3	2.59323	8.75645e-87	2.12055e-82
TILs	MT-CO1	2.64022	5.68004e-86	1.37554e-81
TILs	MT-ND2	2.29033	1.3892e-84	3.36423e-80
TILs	MT-ATP6	2.4888	9.55371e-83	2.31362e-78
TILs	MT-ND3	2.55734	1.05255e-82	2.54895e-78
TILs	MT-ND1	2.31612	1.68796e-80	4.08773e-76
TILs	PLCB1	2.3169	2.88283e-58	6.98136e-54
Endothelial cells	CLDN5	3.68471	0	0
Endothelial cells	LEF1	3.55975	0	0
Endothelial cells	CYYR1	3.23913	0	0
Endothelial cells	ADGRF5	2.96899	0	0
Endothelial cells	NOSTRIN	2.94243	0	0
Endothelial cells	EGFL7	2.92065	0	0
Endothelial cells	ARHGAP29	3.28734	1.91616e-293	4.64036e-289
Endothelial cells	EMCN	3.24595	5.5972e-251	1.35547e-246
Endothelial cells	FLT1	4.56653	1.98802e-242	4.8144e-238
Endothelial cells	ERG	2.84348	2.26747e-236	5.49113e-232
Endothelial cells	ADGRL4	2.90343	6.65526e-207	1.6117e-202
Endothelial cells	EPAS1	3.07757	1.24413e-197	3.01291e-193
Endothelial cells	ABCG2	3.70453	3.33464e-192	8.0755e-188
Endothelial cells	SLC7A11	3.41145	1.9885e-167	4.81555e-163
Endothelial cells	TDRP	2.74021	2.1131e-166	5.1173e-162
Endothelial cells	HMCN1	2.82362	8.25704e-165	1.99961e-160
Endothelial cells	MYO1B	2.75984	7.25495e-157	1.75693e-152
Endothelial cells	VWF	3.75975	9.12806e-157	2.21054e-152
Endothelial cells	EPHA3	2.97171	3.22993e-143	7.82192e-139
Endothelial cells	ITGA1	2.75009	5.53777e-134	1.34108e-129
Endothelial cells	COBLL1	3.99059	4.32478e-133	1.04733e-128
Endothelial cells	ATP10A	3.92186	2.05119e-128	4.96737e-124
Endothelial cells	HSPG2	2.9017	9.19691e-115	2.22722e-110
Endothelial cells	RUNDC3B	2.9867	3.07619e-111	7.44962e-107
Endothelial cells	GALNT18	3.93906	2.93145e-106	7.0991e-102
Endothelial cells	SLC7A5	3.66064	1.56588e-98	3.79209e-94
Endothelial cells	ETS1	3.11384	1.1831e-94	2.86512e-90
Endothelial cells	MECOM	3.78247	1.1702e-90	2.83386e-86
Endothelial cells	PLXNA2	2.75913	7.04483e-85	1.70605e-80
Endothelial cells	SLC7A1	3.17444	1.14158e-78	2.76457e-74
Endothelial cells	ABLIM1	2.84167	1.39843e-78	3.38658e-74
Endothelial cells	IGFBP7	3.89077	3.77155e-78	9.13357e-74
Endothelial cells	NPAS2	3.03819	9.05356e-77	2.1925e-72
Endothelial cells	TTN	3.41827	1.24643e-75	3.01848e-71
Endothelial cells	THSD4	3.01378	4.08565e-74	9.89421e-70
Endothelial cells	ANO2	3.13435	4.9152e-67	1.19031e-62
Endothelial cells	NOX4	3.61723	9.65987e-66	2.33933e-61
Endothelial cells	COL4A2	2.77039	1.47869e-64	3.58095e-60
Endothelial cells	ABCB1	4.32808	1.52614e-64	3.69585e-60
Endothelial cells	ADGRL2	2.81728	1.35378e-63	3.27844e-59
Endothelial cells	DOCK9	2.99057	2.63601e-57	6.38362e-53
Endothelial cells	MYRIP	3.37807	6.71027e-52	1.62503e-47
Endothelial cells	SLC39A10	4.04772	8.11751e-51	1.96582e-46
Endothelial cells	PREX2	2.95774	6.49467e-50	1.57281e-45
Endothelial cells	MYO10	3.55436	6.47435e-49	1.56789e-44
Endothelial cells	PTPRG	3.15544	5.11656e-46	1.23908e-41
Endothelial cells	PLEKHG1	2.72728	3.47503e-44	8.41547e-40
Endothelial cells	INSR	3.55763	3.59712e-44	8.71115e-40
Endothelial cells	ANGPT2	3.86271	1.0341e-42	2.50429e-38
Endothelial cells	GPCPD1	2.93075	6.32276e-34	1.53118e-29
Pericytes	CARMN	4.32656	0	0
Pericytes	SLC38A11	4.2445	1.41201e-300	3.41947e-296
Pericytes	LINC02147	4.99643	2.62992e-155	6.36888e-151
Pericytes	MYO1B	3.8433	5.67338e-123	1.37392e-118
Pericytes	PRR16	3.57007	2.04607e-113	4.95496e-109
Pericytes	LAMC3	3.23945	6.30898e-105	1.52785e-100
Pericytes	AP005230.1	4.25099	5.84794e-104	1.4162e-99
Pericytes	PLXDC1	3.52377	2.25777e-100	5.46765e-96
Pericytes	ENPEP	3.18186	2.99084e-96	7.24291e-92
Pericytes	CDH6	3.75921	5.54033e-94	1.3417e-89
Pericytes	GJC1	3.44446	7.13099e-89	1.72691e-84
Pericytes	NOTCH3	3.02626	4.31338e-88	1.04457e-83
Pericytes	RNF152	3.60168	5.61595e-80	1.36002e-75
Pericytes	EDNRA	3.49488	3.42188e-75	8.28677e-71
Pericytes	PDGFRB	3.88323	6.45322e-73	1.56278e-68
Pericytes	ITGA1	3.512	2.58166e-72	6.252e-68
Pericytes	GRM8	4.93934	7.21293e-66	1.74676e-61
Pericytes	COL4A1	4.63598	7.67469e-64	1.85858e-59
Pericytes	COBLL1	3.1096	1.85829e-56	4.50022e-52
Pericytes	COL4A2	4.22178	6.09262e-53	1.47545e-48
Pericytes	PXDNL	3.76164	4.54737e-52	1.10124e-47
Pericytes	CYTOR	4.22018	3.25827e-50	7.89056e-46
Pericytes	GUCY1A2	3.94853	6.05989e-50	1.46752e-45
Pericytes	ARHGAP42	3.21674	1.0721e-46	2.59631e-42
Pericytes	RBPMS	2.98953	1.12762e-46	2.73076e-42
Pericytes	UACA	4.53281	5.19068e-45	1.25703e-40
Pericytes	CCDC102B	4.44598	7.20783e-43	1.74552e-38
Pericytes	THSD7B	2.76785	3.4732e-41	8.41104e-37
Pericytes	LAMA2	3.35334	4.64576e-41	1.12506e-36
Pericytes	PRKG1	6.07059	1.40068e-40	3.39203e-36
Pericytes	AC017002.5	4.76143	1.10013e-39	2.66419e-35
Pericytes	FN1	4.38526	4.20608e-39	1.01859e-34
Pericytes	CCDC3	3.4323	2.49928e-38	6.05252e-34
Pericytes	AC019197.1	3.02614	4.47427e-38	1.08353e-33
Pericytes	CDH11	2.92264	1.9034e-36	4.60947e-32
Pericytes	PDE7B	2.85104	4.39851e-36	1.06519e-31
Pericytes	CACNA1C	3.67096	1.59394e-35	3.86006e-31
Pericytes	SNTB1	2.88895	1.04214e-33	2.52375e-29
Pericytes	IGFBP7	3.53384	1.22016e-33	2.95486e-29
Pericytes	SEMA5A	3.10973	4.64079e-33	1.12386e-28
Pericytes	MAST4	3.15234	3.07854e-32	7.45529e-28
Pericytes	MIR4435-2HG	5.34851	4.81422e-32	1.16586e-27
Pericytes	CASC15	3.09894	6.23784e-32	1.51062e-27
Pericytes	DLC1	4.40973	5.28859e-30	1.28074e-25
Pericytes	EBF1	4.31101	1.66759e-29	4.0384e-25
Pericytes	CALD1	3.75784	1.6687e-29	4.04109e-25
Pericytes	LHFPL6	3.40547	9.0695e-29	2.19636e-24
Pericytes	FRMD3	2.88139	2.79403e-26	6.76631e-22
Pericytes	ZEB1	3.93449	3.3696e-26	8.16016e-22
Pericytes	ROBO2	3.45822	3.20128e-19	7.75253e-15

### Sheet: Supp Tab 2
Supplementary Table 2
Cluster	Gene	Avg log2FC	P value	P value adj
Late clones	CENPV	2.27619	0	0
Late clones	NPW	2.18197	0	0
Late clones	ADRA2A	2.14135	0	0
Late clones	POLR2F	2.02849	0	0
Late clones	COL9A3	1.92169	0	0
Late clones	HSPD1	1.86657	0	0
Late clones	BBIP1	1.7795	0	0
Late clones	ODC1	1.76252	0	0
Late clones	PDCD4	1.7597	0	0
Late clones	EIF3L	1.71701	0	0
Late clones	RAN	1.7013	0	0
Late clones	MYC	1.67722	0	0
Late clones	LDHB	1.60905	0	0
Late clones	RANBP1	1.58369	0	0
Late clones	HSPE1	1.56738	0	0
Late clones	MGST1	1.54341	0	0
Late clones	IGFBP2	1.47815	0	0
Late clones	SNORC	1.47615	0	0
Late clones	NCL	1.47572	0	0
Late clones	MARCKSL1	1.46776	0	0
Late clones	SERPINE2	1.44483	0	0
Late clones	HSP90AB1	1.41884	0	0
Late clones	FABP7	1.38996	0	0
Late clones	NME1	1.38206	0	0
Late clones	PRMT1	1.37869	0	0
Late clones	CDC42EP1	1.37689	0	0
Late clones	GCSH	1.37598	0	0
Late clones	SRM	1.37321	0	0
Late clones	RCN2	1.36266	0	0
Late clones	FAM84B	1.35539	0	0
Late clones	CALD1	1.35	0	0
Late clones	PEBP1	1.34092	0	0
Late clones	NME4	1.33586	0	0
Late clones	UBE2S	1.33346	0	0
Late clones	SHOC2	1.32131	0	0
Late clones	NPM1	1.31791	0	0
Late clones	APOD	1.31595	0	0
Late clones	H2AFZ	1.31363	0	0
Late clones	PVT1	1.31214	0	0
Late clones	EEF1A2	1.31134	0	0
Late clones	TXN	1.28367	0	0
Late clones	C1QBP	1.28149	0	0
Late clones	CENPF	1.27623	0	0
Late clones	CCT6A	1.26896	0	0
Late clones	GAL	1.26078	0	0
Late clones	CSNK1E	1.25266	0	0
Late clones	KDELR3	1.25135	0	0
Late clones	YBX3	1.21465	0	0
Late clones	COL2A1	1.21431	0	0
Late clones	PFDN2	1.21077	0	0
Mø pro-tumor 1	APOE	3.98292	0	0
Mø pro-tumor 1	C1QB	3.57132	0	0
Mø pro-tumor 1	APOC1	3.45492	0	0
Mø pro-tumor 1	C1QA	3.3763	0	0
Mø pro-tumor 1	SELENOP	3.23439	0	0
Mø pro-tumor 1	C1QC	3.0951	0	0
Mø pro-tumor 1	MS4A7	2.65131	0	0
Mø pro-tumor 1	SRGN	2.60841	0	0
Mø pro-tumor 1	CD14	2.5724	0	0
Mø pro-tumor 1	SPP1	2.56349	0	0
Mø pro-tumor 1	CTSB	2.53769	0	0
Mø pro-tumor 1	FN1	2.46215	0	0
Mø pro-tumor 1	PLTP	2.43589	0	0
Mø pro-tumor 1	RNASE1	2.37641	0	0
Mø pro-tumor 1	FTH1	2.34627	0	0
Mø pro-tumor 1	VMO1	2.34096	0	0
Mø pro-tumor 1	TGFBI	2.26382	0	0
Mø pro-tumor 1	FTL	2.11863	0	0
Mø pro-tumor 1	SAT1	2.10318	0	0
Mø pro-tumor 1	CFD	2.09894	0	0
Mø pro-tumor 1	PSAP	2.08629	0	0
Mø pro-tumor 1	TYROBP	2.06346	0	0
Mø pro-tumor 1	FCGRT	2.00185	0	0
Mø pro-tumor 1	GPNMB	1.99181	0	0
Mø pro-tumor 1	STAB1	1.93105	0	0
Mø pro-tumor 1	MARCO	1.84606	0	0
Mø pro-tumor 1	HIF1A	1.83912	0	0
Mø pro-tumor 1	CTSZ	1.78142	0	0
Mø pro-tumor 1	SLC11A1	1.77499	0	0
Mø pro-tumor 1	FCGR3A	1.77483	0	0
Mø pro-tumor 1	TREM2	1.75941	0	0
Mø pro-tumor 1	RNASET2	1.75893	0	0
Mø pro-tumor 1	LGMN	1.73985	0	0
Mø pro-tumor 1	CTSD	1.73946	0	0
Mø pro-tumor 1	LIPA	1.73638	0	0
Mø pro-tumor 1	MSR1	1.72366	0	0
Mø pro-tumor 1	FABP5	1.70845	0	0
Mø pro-tumor 1	CTSL	1.70477	0	0
Mø pro-tumor 1	NPC2	1.70197	0	0
Mø pro-tumor 1	LAPTM5	1.6984	0	0
Mø pro-tumor 1	CCL3	1.68024	0	0
Mø pro-tumor 1	VSIG4	1.66092	0	0
Mø pro-tumor 1	LYVE1	1.65696	0	0
Mø pro-tumor 1	NEAT1	1.65304	0	0
Mø pro-tumor 1	CXCL16	1.65282	0	0
Mø pro-tumor 1	FOLR2	1.6456	0	0
Mø pro-tumor 1	CSF1R	1.64455	0	0
Mø pro-tumor 1	TMIGD3	1.63959	0	0
Mø pro-tumor 1	PLD3	1.61755	0	0
Mø pro-tumor 1	CCL4	1.69957	8.84242e-248	1.98884e-243
Primary-tumor-like	CRYAB	3.07062	0	0
Primary-tumor-like	PTN	2.66976	0	0
Primary-tumor-like	RBP1	2.46619	0	0
Primary-tumor-like	S100B	2.41235	0	0
Primary-tumor-like	MMP9	2.19524	0	0
Primary-tumor-like	IGFBP7	2.09998	0	0
Primary-tumor-like	GAP43	2.08281	0	0
Primary-tumor-like	S100A1	2.03208	0	0
Primary-tumor-like	C1QL1	1.98132	0	0
Primary-tumor-like	ID1	1.91905	0	0
Primary-tumor-like	METRN	1.90783	0	0
Primary-tumor-like	PTGDS	1.89774	0	0
Primary-tumor-like	APOD	1.88764	0	0
Primary-tumor-like	SERPINE2	1.87016	0	0
Primary-tumor-like	MT2A	1.86137	0	0
Primary-tumor-like	AKAP12	1.8457	0	0
Primary-tumor-like	PEG10	1.83968	0	0
Primary-tumor-like	ID3	1.82683	0	0
Primary-tumor-like	SPARC	1.80954	0	0
Primary-tumor-like	IGFBP2	1.78777	0	0
Primary-tumor-like	IGFBP6	1.7836	0	0
Primary-tumor-like	IGFBP5	1.77504	0	0
Primary-tumor-like	S100A6	1.76969	0	0
Primary-tumor-like	CKB	1.72843	0	0
Primary-tumor-like	TIMP1	1.71696	0	0
Primary-tumor-like	TSC22D1	1.6579	0	0
Primary-tumor-like	PTPRZ1	1.63133	0	0
Primary-tumor-like	CTHRC1	1.57248	0	0
Primary-tumor-like	COL6A1	1.53197	0	0
Primary-tumor-like	SCRG1	1.52367	0	0
Primary-tumor-like	GPM6B	1.50454	0	0
Primary-tumor-like	CAPS	1.49751	0	0
Primary-tumor-like	PCSK1N	1.45427	0	0
Primary-tumor-like	BEX3	1.43313	0	0
Primary-tumor-like	TNFRSF12A	1.43018	0	0
Primary-tumor-like	MEG3	1.42103	0	0
Primary-tumor-like	MAP1B	1.41659	0	0
Primary-tumor-like	S100A10	1.40911	0	0
Primary-tumor-like	S100A13	1.37825	0	0
Primary-tumor-like	LMNA	1.34039	0	0
Primary-tumor-like	MRPS6	1.33855	0	0
Primary-tumor-like	A2M	1.33781	0	0
Primary-tumor-like	RAMP1	1.33042	0	0
Primary-tumor-like	C1orf61	1.32798	0	0
Primary-tumor-like	UCHL1	1.31719	0	0
Primary-tumor-like	CITED1	1.31286	0	0
Primary-tumor-like	CAV1	1.31284	0	0
Primary-tumor-like	MIA	1.28429	0	0
Primary-tumor-like	S100A16	1.28299	0	0
Primary-tumor-like	LGALS1	1.57671	2.21978e-149	4.99272e-145
Mø pro-tumor 2	BLVRB	1.97381	0	0
Mø pro-tumor 2	FABP5	1.81939	0	0
Mø pro-tumor 2	CCL2	1.61692	0	0
Mø pro-tumor 2	CD68	1.54482	0	0
Mø pro-tumor 2	CTSL	1.52086	0	0
Mø pro-tumor 2	DAB2	1.49299	0	0
Mø pro-tumor 2	FCER1G	1.48157	0	0
Mø pro-tumor 2	CTSD	1.43576	0	0
Mø pro-tumor 2	MAFB	1.41645	0	0
Mø pro-tumor 2	AIF1	1.37065	0	0
Mø pro-tumor 2	RNASE1	1.33049	0	0
Mø pro-tumor 2	TYMP	1.32313	0	0
Mø pro-tumor 2	GLUL	1.3183	0	0
Mø pro-tumor 2	S100A9	1.27965	0	0
Mø pro-tumor 2	BRI3	1.241	0	0
Mø pro-tumor 2	NPC2	1.23218	0	0
Mø pro-tumor 2	CD36	1.21574	0	0
Mø pro-tumor 2	ANXA2	1.21001	0	0
Mø pro-tumor 2	S100A4	1.20873	0	0
Mø pro-tumor 2	CALM3	1.20695	0	0
Mø pro-tumor 2	FTL	1.20618	0	0
Mø pro-tumor 2	CTSZ	1.19102	0	0
Mø pro-tumor 2	MS4A6A	1.18811	0	0
Mø pro-tumor 2	CYBB	1.17275	0	0
Mø pro-tumor 2	CSTB	1.1667	0	0
Mø pro-tumor 2	S100A11	1.1593	0	0
Mø pro-tumor 2	MARCKS	1.15642	0	0
Mø pro-tumor 2	IER3	1.14629	0	0
Mø pro-tumor 2	VAMP8	1.14296	0	0
Mø pro-tumor 2	GRN	1.13834	0	0
Mø pro-tumor 2	ADAP2	1.13364	0	0
Mø pro-tumor 2	MNDA	1.10641	0	0
Mø pro-tumor 2	TYROBP	1.10551	0	0
Mø pro-tumor 2	CD163	1.09484	0	0
Mø pro-tumor 2	C1orf162	1.08939	0	0
Mø pro-tumor 2	FCGRT	1.08788	0	0
Mø pro-tumor 2	FOLR2	1.08549	0	0
Mø pro-tumor 2	PLEK	1.05589	0	0
Mø pro-tumor 2	CYBA	1.05486	0	0
Mø pro-tumor 2	UCP2	1.04066	0	0
Mø pro-tumor 2	VSIG4	1.02858	0	0
Mø pro-tumor 2	PSAP	1.02324	0	0
Mø pro-tumor 2	CD14	1.01664	0	0
Mø pro-tumor 2	IFI6	1.25413	2.59684e-302	5.84082e-298
Mø pro-tumor 2	GPNMB	1.02286	9.57721e-290	2.15411e-285
Mø pro-tumor 2	LGALS3	1.2669	4.34093e-275	9.76362e-271
Mø pro-tumor 2	HMOX1	1.07014	1.17431e-258	2.64125e-254
Mø pro-tumor 2	LYVE1	1.04768	6.4033e-246	1.44023e-241
Mø pro-tumor 2	PLIN2	1.03397	7.88296e-201	1.77304e-196
Mø pro-tumor 2	SPP1	1.50041	2.46095e-194	5.53517e-190
Mø naive	S100A8	4.20989	0	0
Mø naive	S100A9	3.51397	0	0
Mø naive	FCN1	3.30458	0	0
Mø naive	LYZ	3.01383	0	0
Mø naive	S100A4	2.33874	0	0
Mø naive	MNDA	2.19574	0	0
Mø naive	SERPINA1	2.08394	0	0
Mø naive	RETN	2.08208	0	0
Mø naive	LST1	2.04205	0	0
Mø naive	STXBP2	1.93006	0	0
Mø naive	AIF1	1.83998	0	0
Mø naive	S100A12	1.77791	0	0
Mø naive	FGL2	1.65723	0	0
Mø naive	CD36	1.56487	0	0
Mø naive	S100A11	1.47934	0	0
Mø naive	PLAC8	1.43566	0	0
Mø naive	CYBA	1.43106	0	0
Mø naive	CST3	1.25492	1.56365e-303	3.51695e-299
Mø naive	HLA-DRB1	1.35614	3.2808e-293	7.37918e-289
Mø naive	HLA-DRA	1.25605	2.2285e-287	5.01234e-283
Mø naive	S100A6	1.31937	6.15469e-279	1.38431e-274
Mø naive	AC020656.1	1.16201	5.96327e-275	1.34126e-270
Mø naive	HLA-DPA1	1.2576	3.3839e-264	7.61106e-260
Mø naive	ALOX5AP	1.58516	8.9136e-263	2.00485e-258
Mø naive	VCAN	2.16486	3.05059e-262	6.86139e-258
Mø naive	TYMP	1.54767	2.26752e-252	5.10011e-248
Mø naive	CYBB	1.32503	2.19506e-251	4.93713e-247
Mø naive	AP1S2	1.63078	1.70572e-246	3.83652e-242
Mø naive	CSTA	1.34761	4.20745e-243	9.46339e-239
Mø naive	HLA-DRB5	1.26714	5.94648e-239	1.33748e-234
Mø naive	VAMP8	1.1882	2.05176e-227	4.61483e-223
Mø naive	HLA-DPB1	1.16099	2.36244e-227	5.31361e-223
Mø naive	MS4A6A	1.28362	2.18386e-218	4.91195e-214
Mø naive	PYCARD	1.26639	1.51323e-215	3.40356e-211
Mø naive	ASGR1	1.20558	1.00361e-206	2.25732e-202
Mø naive	C1orf162	1.1876	5.1624e-206	1.16113e-201
Mø naive	RBP7	1.28168	8.38224e-206	1.88533e-201
Mø naive	CTSS	1.17893	1.54714e-204	3.47983e-200
Mø naive	CLEC7A	1.25017	1.73452e-195	3.90128e-191
Mø naive	FPR1	1.23074	1.18548e-184	2.66638e-180
Mø naive	ZFP36L1	1.28823	1.05535e-178	2.37369e-174
Mø naive	IER3	1.14005	1.8882e-157	4.24694e-153
Mø naive	IFI30	1.11715	9.39338e-147	2.11276e-142
Mø naive	FBP1	1.11873	3.14524e-134	7.07426e-130
Mø naive	FOS	1.4406	3.78342e-132	8.50967e-128
Mø naive	JUNB	1.18327	2.84797e-121	6.40564e-117
Mø naive	IFNGR1	1.16998	1.42652e-120	3.20852e-116
Mø naive	EFHD2	1.12292	2.83009e-118	6.36545e-114
Mø naive	IER2	1.21908	6.29579e-110	1.41605e-105
Mø naive	DSE	1.11676	2.80553e-94	6.31021e-90
CD4	LTB	4.16588	0	0
CD4	IL7R	2.80252	0	0
CD4	IL32	2.71885	0	0
CD4	CD52	2.14569	0	0
CD4	CD3D	1.95907	0	0
CD4	KLRB1	1.88914	0	0
CD4	CD2	1.87627	0	0
CD4	CD3G	1.71612	0	0
CD4	TRBC2	1.67156	0	0
CD4	CD3E	1.58803	0	0
CD4	LCK	1.49397	0	0
CD4	SPOCK2	1.46005	0	0
CD4	TRAT1	1.26828	0	0
CD4	S1PR4	1.64696	5.07282e-307	1.14098e-302
CD4	TRAC	1.55141	8.3276e-271	1.87304e-266
CD4	TRBC1	1.64654	6.13548e-239	1.37999e-234
CD4	RPS29	1.16454	1.80439e-202	4.05842e-198
CD4	GIMAP7	1.48773	6.38017e-179	1.43503e-174
CD4	PTPRC	1.2921	3.16069e-165	7.10902e-161
CD4	TRAF3IP3	1.2871	4.78156e-152	1.07547e-147
CD4	CD247	1.11911	4.92018e-149	1.10665e-144
CD4	RIPOR2	1.37814	3.73674e-147	8.40467e-143
CD4	ACAP1	1.18645	6.79491e-146	1.52831e-141
CD4	ETS1	1.63398	7.73602e-146	1.73999e-141
CD4	TBC1D10C	1.15905	3.9288e-145	8.83665e-141
CD4	RARRES3	1.20873	2.16912e-139	4.87879e-135
CD4	LAT	1.18679	8.19601e-130	1.84345e-125
CD4	SYNE2	1.61944	2.23394e-125	5.02457e-121
CD4	AES	1.57564	3.40232e-120	7.6525e-116
CD4	CORO1A	1.25675	2.16558e-117	4.87082e-113
CD4	GMFG	1.16673	9.96358e-110	2.24101e-105
CD4	RAC2	1.16202	3.02163e-107	6.79626e-103
CD4	OPTN	1.25942	9.83249e-104	2.21152e-99
CD4	GZMK	1.14428	3.17442e-102	7.1399e-98
CD4	PIM1	1.24009	1.48506e-96	3.3402e-92
CD4	GIMAP4	1.27287	1.35724e-90	3.0527e-86
CD4	TSTD1	1.10212	5.20031e-84	1.16965e-79
CD4	TXNIP	1.12387	1.85938e-79	4.18212e-75
CD4	RORA	1.14626	4.12002e-69	9.26676e-65
CD4	ISG20	1.2065	1.19812e-60	2.69482e-56
CD4	KLF2	1.33749	3.36061e-56	7.55867e-52
CD4	CLEC2D	1.10505	1.26331e-53	2.84143e-49
CD4	FXYD5	1.2441	5.93887e-53	1.33577e-48
CD4	TRADD	1.35571	2.58422e-52	5.81243e-48
CD4	OCIAD2	1.12185	9.75427e-48	2.19393e-43
CD4	CYLD	1.23534	2.71977e-42	6.1173e-38
CD4	ITGA4	1.33452	4.1481e-35	9.32991e-31
CD4	UPP1	1.21108	1.23468e-34	2.77703e-30
CD4	LIMD2	1.19333	1.34126e-34	3.01676e-30
CD4	ITM2A	1.11316	1.53567e-16	3.45403e-12
CD8	CCL5	4.84584	0	0
CD8	GNLY	3.46229	0	0
CD8	NKG7	3.39274	0	0
CD8	GZMA	3.32988	0	0
CD8	GZMK	3.27198	0	0
CD8	CD2	3.02326	0	0
CD8	GZMH	2.90217	0	0
CD8	IL32	2.77869	0	0
CD8	CD3D	2.75842	0	0
CD8	CD52	2.70598	0	0
CD8	RARRES3	2.43732	0	0
CD8	CD3G	2.43354	0	0
CD8	CST7	2.36126	0	0
CD8	APOBEC3G	2.33348	0	0
CD8	FGFBP2	2.25009	0	0
CD8	TRBC1	2.23952	0	0
CD8	TRAC	2.23915	0	0
CD8	CD8A	2.16732	0	0
CD8	CD3E	2.0949	0	0
CD8	TRBC2	2.05337	0	0
CD8	CD27	2.02263	0	0
CD8	PTPRC	1.93562	0	0
CD8	GZMM	1.89163	0	0
CD8	CD8B	1.83288	0	0
CD8	GIMAP7	1.77594	0	0
CD8	ZNF683	1.73222	0	0
CD8	LCK	1.70135	0	0
CD8	KLRD1	1.63502	0	0
CD8	CLIC3	1.62224	0	0
CD8	SLFN5	1.6108	0	0
CD8	TBC1D10C	1.5544	0	0
CD8	ACAP1	1.52154	0	0
CD8	SAMD3	1.49251	0	0
CD8	CORO1A	1.48474	0	0
CD8	CXCR4	1.44089	0	0
CD8	TRAF3IP3	1.43455	0	0
CD8	CTSW	1.4156	0	0
CD8	RPS29	1.37388	0	0
CD8	CD247	1.35704	0	0
CD8	CD96	1.35332	0	0
CD8	TXNIP	1.42656	2.82769e-293	6.36005e-289
CD8	RAC2	1.38673	7.76873e-284	1.74734e-279
CD8	GIMAP4	1.40347	1.75901e-268	3.95636e-264
CD8	ETS1	1.58162	7.345e-258	1.65204e-253
CD8	AC004687.1	1.36544	2.30499e-247	5.18437e-243
CD8	ITGA1	1.55201	6.36131e-236	1.43079e-231
CD8	CLEC2D	1.47716	8.49131e-217	1.90987e-212
CD8	EVL	1.64212	8.6267e-203	1.94032e-198
CD8	STK17A	1.57119	9.1551e-142	2.05917e-137
CD8	SYNE2	1.39931	8.0951e-117	1.82075e-112
Early clones	H2AFZ	1.88377	0	0
Early clones	CTHRC1	1.70282	0	0
Early clones	UCHL1	1.44765	0	0
Early clones	MAD2L1	1.42927	0	0
Early clones	UBE2C	1.38158	0	0
Early clones	UBE2T	1.27799	0	0
Early clones	TYMS	1.23878	0	0
Early clones	GCAT	1.1772	0	0
Early clones	BIRC5	1.10685	0	0
Early clones	CENPF	1.48676	6.41112e-308	1.44199e-303
Early clones	H1F0	1.08488	9.74721e-308	2.19234e-303
Early clones	PTTG1	1.42635	1.14465e-302	2.57456e-298
Early clones	CKS1B	1.25717	2.73275e-291	6.1465e-287
Early clones	DTYMK	1.28748	2.08298e-287	4.68505e-283
Early clones	TPX2	1.05155	5.89199e-283	1.32523e-278
Early clones	SNRPE	1.26031	2.35667e-274	5.30063e-270
Early clones	TUBB2B	1.19186	1.7775e-273	3.99796e-269
Early clones	NME1	1.33703	5.54385e-271	1.24692e-266
Early clones	UBE2S	1.58161	5.60516e-270	1.26071e-265
Early clones	DUT	1.50083	9.59392e-266	2.15786e-261
Early clones	PAICS	1.0747	3.81789e-264	8.5872e-260
Early clones	HSPE1	1.47555	1.48909e-259	3.34926e-255
Early clones	PRKDC	1.14267	3.33998e-253	7.51229e-249
Early clones	STMN1	1.38705	6.60471e-251	1.48553e-246
Early clones	SCRG1	1.2685	1.6399e-248	3.68846e-244
Early clones	POLR2F	1.59878	8.88344e-237	1.99806e-232
Early clones	SNRPD1	1.10654	6.30888e-235	1.41899e-230
Early clones	SNRPG	1.11198	3.14481e-227	7.0733e-223
Early clones	HNRNPAB	1.11147	1.31821e-222	2.96493e-218
Early clones	HMGB2	1.28223	2.68114e-222	6.03043e-218
Early clones	GCSH	1.06837	4.13866e-221	9.30868e-217
Early clones	S100B	1.39219	2.39063e-218	5.37701e-214
Early clones	NPM1	1.11156	8.33029e-218	1.87365e-213
Early clones	SHOC2	1.49675	1.2818e-216	2.88302e-212
Early clones	CCT5	1.08347	3.51413e-210	7.90398e-206
Early clones	RAN	1.08679	1.02445e-209	2.3042e-205
Early clones	EEF1A2	1.07469	2.911e-209	6.54743e-205
Early clones	HSPD1	1.2237	7.15974e-209	1.61037e-204
Early clones	METRN	1.23203	1.34296e-208	3.02058e-204
Early clones	SELENOW	1.08135	1.81111e-208	4.07354e-204
Early clones	RCN2	1.16336	4.1462e-208	9.32564e-204
Early clones	PTN	1.17276	1.8242e-206	4.103e-202
Early clones	MPST	1.49953	2.34079e-204	5.2649e-200
Early clones	PDCD4	1.50861	3.12115e-204	7.0201e-200
Early clones	LSM5	1.05782	4.52963e-203	1.0188e-198
Early clones	RANBP1	1.1421	9.67167e-202	2.17535e-197
Early clones	HIST1H4C	2.18745	3.31473e-194	7.45549e-190
Early clones	LDHB	1.07918	1.3275e-189	2.98582e-185
Early clones	TUBA1A	1.25143	2.50361e-187	5.63111e-183
Early clones	LGALS1	1.75504	4.85925e-65	1.09294e-60
Mø anti-tumor	FCN1	3.00485	0	0
Mø anti-tumor	CCL3L1	2.88513	0	0
Mø anti-tumor	CCL3	2.87469	0	0
Mø anti-tumor	CXCL8	2.60418	0	0
Mø anti-tumor	IL1B	2.34823	0	0
Mø anti-tumor	BCL2A1	1.82371	3.58217e-301	8.05701e-297
Mø anti-tumor	CCL4L2	2.57534	1.53973e-261	3.46316e-257
Mø anti-tumor	S100A8	2.81515	1.24878e-257	2.80876e-253
Mø anti-tumor	CXCL2	1.45882	3.27096e-254	7.35704e-250
Mø anti-tumor	IER3	2.50673	3.77923e-247	8.50025e-243
Mø anti-tumor	LYZ	2.66123	9.85245e-246	2.21601e-241
Mø anti-tumor	GADD45B	2.3627	3.27807e-208	7.37303e-204
Mø anti-tumor	NFKBIA	2.43744	2.94587e-205	6.62586e-201
Mø anti-tumor	SERPINA1	1.63764	9.88119e-205	2.22248e-200
Mø anti-tumor	DUSP1	2.14638	1.95444e-200	4.39592e-196
Mø anti-tumor	MNDA	1.72426	5.37809e-194	1.20964e-189
Mø anti-tumor	AIF1	1.85998	2.30143e-192	5.17639e-188
Mø anti-tumor	CLEC7A	1.63229	2.06137e-191	4.63643e-187
Mø anti-tumor	OTUD1	1.57932	3.02058e-190	6.79389e-186
Mø anti-tumor	LST1	1.76202	4.22162e-178	9.49527e-174
Mø anti-tumor	CSTA	1.44388	4.37192e-175	9.83332e-171
Mø anti-tumor	S100A4	2.14144	1.90769e-174	4.29077e-170
Mø anti-tumor	RETN	1.35262	6.00946e-173	1.35165e-168
Mø anti-tumor	S100A9	2.14667	1.43977e-171	3.23834e-167
Mø anti-tumor	CST3	1.56594	1.37497e-166	3.09258e-162
Mø anti-tumor	HLA-DRB1	1.64604	1.91733e-158	4.31245e-154
Mø anti-tumor	IFI30	1.34105	7.3079e-158	1.64369e-153
Mø anti-tumor	JUNB	1.96887	3.6796e-157	8.27615e-153
Mø anti-tumor	SGK1	1.77139	6.95377e-156	1.56404e-151
Mø anti-tumor	FOS	2.35085	1.53034e-153	3.44205e-149
Mø anti-tumor	HLA-DPB1	1.44935	1.71961e-152	3.86776e-148
Mø anti-tumor	HLA-DRB5	1.37241	4.02403e-143	9.05084e-139
Mø anti-tumor	MS4A6A	1.32543	3.74232e-141	8.41723e-137
Mø anti-tumor	CCL4	2.31316	2.57407e-134	5.7896e-130
Mø anti-tumor	ZFP36	1.53209	2.51433e-133	5.65522e-129
Mø anti-tumor	IER2	1.77759	1.69138e-131	3.80424e-127
Mø anti-tumor	RBP7	1.29429	1.05666e-129	2.37665e-125
Mø anti-tumor	HLA-DRA	1.32725	1.41959e-128	3.19295e-124
Mø anti-tumor	G0S2	2.00317	3.98758e-128	8.96887e-124
Mø anti-tumor	MAP3K8	1.54052	4.91027e-127	1.10442e-122
Mø anti-tumor	GPR183	1.46718	1.33923e-124	3.01219e-120
Mø anti-tumor	CD83	1.45935	1.02772e-118	2.31154e-114
Mø anti-tumor	FOSB	1.35736	1.76329e-115	3.96599e-111
Mø anti-tumor	PLAUR	1.57334	9.79486e-115	2.20306e-110
Mø anti-tumor	PLEK	1.35845	4.15581e-107	9.34724e-103
Mø anti-tumor	AP1S2	1.45078	1.88802e-103	4.24654e-99
Mø anti-tumor	PPP1R15A	1.37928	2.50074e-96	5.62467e-92
Mø anti-tumor	ATP2B1-AS1	1.32215	4.52351e-91	1.01743e-86
Mø anti-tumor	CXCL3	1.31196	4.85195e-91	1.0913e-86
Mø anti-tumor	SOD2	1.37382	5.36652e-91	1.20704e-86
pDC	IGKC	6.58285	0	0
pDC	GZMB	4.79112	0	0
pDC	JCHAIN	4.76239	0	0
pDC	IRF7	3.75869	0	0
pDC	IRF8	3.31074	0	0
pDC	PLAC8	3.24897	0	0
pDC	MZB1	3.13045	0	0
pDC	CLIC3	3.10835	0	0
pDC	DERL3	3.05516	0	0
pDC	PLD4	2.93091	0	0
pDC	TCL1A	2.78716	0	0
pDC	LILRA4	2.76212	0	0
pDC	IL3RA	2.74679	0	0
pDC	BCL11A	2.74633	0	0
pDC	CLEC4C	2.43831	0	0
pDC	SMPD3	2.39591	0	0
pDC	SCT	2.37501	0	0
pDC	SPIB	2.26395	0	0
pDC	IGHM	2.10632	0	0
pDC	PTCRA	1.9927	0	0
pDC	SMIM5	1.79259	0	0
pDC	LAMP5	1.67576	0	0
pDC	SHD	1.59776	0	0
pDC	DNASE1L3	1.52725	0	0
pDC	GAS6	2.10728	9.491e-261	2.13472e-256
pDC	SERPINF1	3.05556	1.50043e-257	3.37476e-253
pDC	UGCG	3.03782	3.90667e-194	8.78688e-190
pDC	HERPUD1	2.42376	8.32053e-153	1.87145e-148
pDC	SELL	1.61745	6.24415e-151	1.40443e-146
pDC	CCDC50	2.51655	1.22498e-150	2.75523e-146
pDC	ALOX5AP	2.14521	9.82974e-150	2.2109e-145
pDC	PLP2	1.95826	5.82424e-145	1.30999e-140
pDC	LTB	1.73332	1.45376e-143	3.2698e-139
pDC	JAML	1.4883	1.72962e-141	3.89026e-137
pDC	GAPT	1.53641	5.49207e-137	1.23528e-132
pDC	CYB561A3	1.99899	1.31301e-128	2.95323e-124
pDC	PPP1R14B	2.07039	1.03612e-127	2.33045e-123
pDC	PPP1R14A	1.51703	1.24413e-126	2.7983e-122
pDC	TCF4	2.52519	1.23432e-124	2.77624e-120
pDC	ITM2C	2.18286	4.22243e-118	9.49708e-114
pDC	C12orf75	2.28372	1.39018e-114	3.12679e-110
pDC	TSPAN13	2.26876	1.07061e-97	2.40802e-93
pDC	ERP29	1.56031	2.45877e-93	5.53027e-89
pDC	MPEG1	1.49763	1.05251e-82	2.3673e-78
pDC	TPM2	1.96817	1.81526e-79	4.08289e-75
pDC	FCHSD2	1.55608	2.11517e-72	4.75744e-68
pDC	SELENOS	1.59211	1.72511e-46	3.88013e-42
pDC	PTGDS	3.52503	6.39241e-38	1.43778e-33
pDC	MAPKAPK2	1.60555	8.93059e-38	2.00867e-33
pDC	CCDC186	1.48738	5.14427e-30	1.15705e-25
DC	HLA-DQA1	3.81026	0	0
DC	CD1C	2.80224	0	0
DC	FCER1A	2.70056	0	0
DC	CLEC10A	2.69874	0	0
DC	LGALS2	2.11484	0	0
DC	JAML	1.99818	0	0
DC	CD1E	1.62132	0	0
DC	GPAT3	1.07793	3.83154e-261	8.61791e-257
DC	HLA-DQB1	2.80648	7.13886e-226	1.60567e-221
DC	HLA-DPA1	3.20806	3.5112e-207	7.89738e-203
DC	HLA-DPB1	3.50622	2.29538e-206	5.16277e-202
DC	HLA-DRA	2.99589	4.40837e-187	9.91531e-183
DC	IGSF6	1.83935	1.03952e-180	2.33808e-176
DC	HLA-DRB1	2.75139	1.2716e-177	2.86007e-173
DC	CD74	2.29982	3.48384e-173	7.83585e-169
DC	HLA-DRB5	2.22378	1.56348e-168	3.51658e-164
DC	P2RY13	1.02432	2.71463e-168	6.10575e-164
DC	CD72	1.2327	3.52081e-155	7.919e-151
DC	FCGR2B	1.44993	4.97407e-153	1.11877e-148
DC	MS4A6A	2.02606	4.26555e-120	9.59407e-116
DC	SPINT2	1.41534	1.95113e-107	4.38847e-103
DC	CIITA	1.05193	5.65954e-105	1.27294e-100
DC	HLA-DMA	1.63937	1.58717e-103	3.56986e-99
DC	PKIB	1.59269	6.65363e-103	1.49654e-98
DC	LSP1	1.26393	3.43137e-93	7.71785e-89
DC	MNDA	1.41651	1.98353e-92	4.46135e-88
DC	ITGAX	1.07833	1.03705e-86	2.33254e-82
DC	CST3	1.51809	1.37793e-82	3.09925e-78
DC	IFITM2	1.53449	1.47267e-82	3.31233e-78
DC	BASP1	1.56472	3.93969e-80	8.86116e-76
DC	CTSH	1.40608	2.06986e-78	4.65552e-74
DC	LST1	1.53618	3.64762e-75	8.20423e-71
DC	PSTPIP2	1.09455	6.29335e-71	1.4155e-66
DC	PLAC8	1.06489	3.92703e-70	8.83267e-66
DC	FGL2	1.25122	1.90348e-69	4.28131e-65
DC	C1orf162	1.13751	1.06677e-64	2.39937e-60
DC	HLA-DMB	1.25349	2.02898e-64	4.56358e-60
DC	MARCH1	1.15049	3.42195e-61	7.69665e-57
DC	SAMHD1	1.27004	1.96083e-56	4.4103e-52
DC	SLC8A1	1.06249	1.4623e-55	3.28901e-51
DC	MRC1	1.19323	7.76215e-55	1.74586e-50
DC	PAK1	1.25006	1.674e-54	3.76516e-50
DC	TXNIP	1.10061	8.41987e-50	1.8938e-45
DC	CKLF	1.27622	9.45029e-50	2.12556e-45
DC	PLEKHO1	1.12517	5.7746e-48	1.29882e-43
DC	PPA1	1.17227	5.95307e-45	1.33896e-40
DC	GLIPR1	1.01525	6.32264e-45	1.42209e-40
DC	SMAP2	1.05303	1.4715e-28	3.30971e-24
DC	RAB32	1.10563	3.22019e-28	7.24284e-24
DC	HERPUD1	1.01449	9.5005e-25	2.13685e-20
CD8 proliferative	GZMA	2.51847	4.95932e-259	1.11545e-254
CD8 proliferative	CD3G	1.79625	4.49954e-242	1.01204e-237
CD8 proliferative	CD3D	2.03884	2.72703e-239	6.13365e-235
CD8 proliferative	GZMH	1.73697	3.17337e-229	7.13754e-225
CD8 proliferative	MKI67	2.63784	5.9661e-226	1.3419e-221
CD8 proliferative	CD3E	1.49018	2.29483e-225	5.16153e-221
CD8 proliferative	CD8A	1.637	5.84451e-220	1.31455e-215
CD8 proliferative	TRAC	1.56395	4.3726e-214	9.83486e-210
CD8 proliferative	TRBC2	1.57104	4.41664e-214	9.9339e-210
CD8 proliferative	NKG7	2.11364	9.11037e-214	2.0491e-209
CD8 proliferative	IL32	2.23513	2.49514e-209	5.61207e-205
CD8 proliferative	CD2	1.53502	1.36143e-182	3.06212e-178
CD8 proliferative	NUSAP1	2.49611	1.68596e-179	3.79207e-175
CD8 proliferative	CCL5	1.90859	6.09745e-179	1.37144e-174
CD8 proliferative	HMGB2	3.36147	7.24314e-174	1.62913e-169
CD8 proliferative	RAC2	1.53388	7.68819e-168	1.72923e-163
CD8 proliferative	TOP2A	2.57062	4.46157e-157	1.0035e-152
CD8 proliferative	RARRES3	1.83129	2.12129e-147	4.77121e-143
CD8 proliferative	ASPM	2.25591	1.64641e-135	3.70311e-131
CD8 proliferative	HIST1H1B	1.78159	2.72594e-134	6.13118e-130
CD8 proliferative	HIST1H1D	2.1942	5.31093e-134	1.19453e-129
CD8 proliferative	APOBEC3G	1.65854	1.41983e-131	3.19349e-127
CD8 proliferative	HMGB1	1.72294	4.1821e-131	9.40638e-127
CD8 proliferative	HMGN2	2.08235	1.93029e-126	4.34161e-122
CD8 proliferative	STMN1	2.26169	1.23971e-125	2.78835e-121
CD8 proliferative	DLGAP5	1.75568	6.10815e-123	1.37385e-118
CD8 proliferative	CORO1A	1.78815	5.69528e-115	1.28098e-110
CD8 proliferative	PCLAF	1.81284	8.30426e-113	1.8678e-108
CD8 proliferative	CD52	1.67043	1.14466e-110	2.57457e-106
CD8 proliferative	H2AFV	1.81735	3.26543e-110	7.3446e-106
CD8 proliferative	CENPF	2.29374	1.0286e-108	2.31352e-104
CD8 proliferative	TMPO	1.93516	2.44418e-108	5.49744e-104
CD8 proliferative	PSMB9	1.84163	1.58088e-102	3.55571e-98
CD8 proliferative	TYMS	1.81229	1.29522e-98	2.91321e-94
CD8 proliferative	GNLY	1.68325	1.97451e-98	4.44106e-94
CD8 proliferative	CDKN3	1.85143	4.31935e-97	9.71509e-93
CD8 proliferative	UBE2C	1.89296	4.51177e-95	1.01479e-90
CD8 proliferative	SMC4	1.81377	4.05259e-94	9.1151e-90
CD8 proliferative	LCP1	1.50822	2.8998e-92	6.52223e-88
CD8 proliferative	CENPM	1.57424	3.21354e-90	7.2279e-86
CD8 proliferative	FGFBP2	1.48753	1.74586e-89	3.92678e-85
CD8 proliferative	C12orf75	1.52974	2.11172e-87	4.74969e-83
CD8 proliferative	HIST1H4C	2.52388	3.13723e-87	7.05625e-83
CD8 proliferative	SMC2	1.51288	7.18228e-82	1.61544e-77
CD8 proliferative	UBB	1.58985	8.34872e-81	1.87779e-76
CD8 proliferative	ANP32E	1.51437	1.88373e-76	4.23689e-72
CD8 proliferative	PTTG1	1.68069	2.64752e-71	5.9548e-67
CD8 proliferative	UBE2S	1.48938	3.21815e-59	7.23826e-55
CD8 proliferative	TUBB4B	1.66792	1.10642e-54	2.48856e-50
CD8 proliferative	HIST1H1C	1.4713	5.85667e-51	1.31728e-46
Mø proliferative	MKI67	2.17793	6.23831e-241	1.40312e-236
Mø proliferative	TOP2A	2.16411	1.71889e-199	3.86613e-195
Mø proliferative	NUSAP1	1.5948	4.12268e-180	9.27274e-176
Mø proliferative	CDK1	1.58688	3.37743e-170	7.59653e-166
Mø proliferative	TK1	1.51595	2.85057e-160	6.4115e-156
Mø proliferative	KIF11	1.13774	7.72551e-146	1.73762e-141
Mø proliferative	TUBA1C	1.93582	1.36329e-143	3.06631e-139
Mø proliferative	CDKN3	1.49752	1.82981e-139	4.11561e-135
Mø proliferative	UBE2C	1.51133	5.89424e-128	1.32573e-123
Mø proliferative	HMMR	1.21179	1.05472e-118	2.37228e-114
Mø proliferative	CCL2	1.6489	5.64361e-114	1.26936e-109
Mø proliferative	CENPE	1.1481	3.31332e-112	7.45232e-108
Mø proliferative	RRM2	1.23967	3.3604e-111	7.55822e-107
Mø proliferative	HMGN2	1.61551	3.28489e-110	7.38838e-106
Mø proliferative	TUBB	1.62322	4.00486e-109	9.00774e-105
Mø proliferative	TUBA1B	1.55185	6.12936e-109	1.37862e-104
Mø proliferative	GTSE1	1.18022	7.47527e-109	1.68134e-104
Mø proliferative	PCLAF	1.32721	1.09851e-108	2.47077e-104
Mø proliferative	ASPM	1.28764	6.03928e-107	1.35835e-102
Mø proliferative	FAM111A	1.13846	2.37312e-103	5.33762e-99
Mø proliferative	FABP5	1.47899	2.08145e-98	4.6816e-94
Mø proliferative	STMN1	1.44867	1.5425e-97	3.4694e-93
Mø proliferative	RNASE1	1.73236	2.86698e-95	6.44842e-91
Mø proliferative	RAD51AP1	1.14028	2.89213e-95	6.50497e-91
Mø proliferative	CKS2	1.36089	2.71981e-91	6.1174e-87
Mø proliferative	H2AFZ	1.36752	1.30679e-89	2.93924e-85
Mø proliferative	CTSZ	1.33087	1.03002e-88	2.31671e-84
Mø proliferative	C1QB	1.35491	1.74624e-87	3.92765e-83
Mø proliferative	MS4A4A	1.17505	4.33852e-87	9.75819e-83
Mø proliferative	SPP1	1.86303	7.92658e-87	1.78285e-82
Mø proliferative	TUBB4B	1.43997	2.08168e-86	4.68211e-82
Mø proliferative	MARCO	1.23297	2.87402e-86	6.46424e-82
Mø proliferative	CENPF	1.17925	5.65648e-86	1.27225e-81
Mø proliferative	TYMS	1.25189	2.08831e-84	4.69702e-80
Mø proliferative	C1QC	1.20504	2.25458e-83	5.071e-79
Mø proliferative	H2AFV	1.21854	7.41961e-83	1.66882e-78
Mø proliferative	APOC1	1.5107	6.92621e-76	1.55784e-71
Mø proliferative	KPNA2	1.32953	1.38007e-75	3.10404e-71
Mø proliferative	CTSD	1.28707	8.19298e-74	1.84276e-69
Mø proliferative	C1QA	1.14162	3.65801e-71	8.2276e-67
Mø proliferative	FOLR2	1.16031	4.96168e-71	1.11598e-66
Mø proliferative	BLVRB	1.25726	1.26459e-68	2.84432e-64
Mø proliferative	CTSL	1.19643	6.82033e-68	1.53403e-63
Mø proliferative	LDHA	1.12072	5.29761e-67	1.19154e-62
Mø proliferative	HMGB3	1.11864	2.52374e-65	5.6764e-61
Mø proliferative	PTTG1	1.22973	6.37629e-65	1.43415e-60
Mø proliferative	HIST1H4C	1.45765	3.142e-60	7.06699e-56
Mø proliferative	CTSB	1.10865	8.62385e-60	1.93968e-55
Mø proliferative	HAMP	1.23468	3.80318e-56	8.55412e-52
Mø proliferative	ARL6IP1	1.16774	3.858e-50	8.67742e-46
NK	GNLY	4.83365	0	0
NK	KLRB1	3.37051	0	0
NK	KLRC1	3.1953	0	0
NK	KLRD1	3.09091	0	0
NK	CTSW	2.93128	0	0
NK	TRDC	2.57408	0	0
NK	XCL2	2.5341	0	0
NK	CD7	2.51223	0	0
NK	IL2RB	2.23776	0	0
NK	TNFRSF18	1.98623	0	0
NK	XCL1	1.93989	0	0
NK	TXK	1.29584	5.17681e-290	1.16437e-285
NK	NKG7	3.38233	1.55932e-251	3.50722e-247
NK	HOPX	2.20877	2.1751e-170	4.89225e-166
NK	PRF1	1.77907	1.35506e-162	3.04781e-158
NK	MATK	2.06931	2.73341e-155	6.14799e-151
NK	GZMA	2.2639	1.53353e-126	3.44922e-122
NK	SAMD3	1.68235	1.78679e-114	4.01885e-110
NK	GZMB	2.06643	1.81091e-108	4.0731e-104
NK	CMC1	3.04463	1.01738e-64	2.28829e-60
NK	IFITM2	2.11757	3.33615e-63	7.50366e-59
NK	CST7	1.54373	8.22932e-62	1.85094e-57
NK	CD96	1.19162	1.97829e-57	4.44958e-53
NK	GZMM	1.40112	4.69273e-56	1.05549e-51
NK	GZMK	1.05971	1.85656e-46	4.17577e-42
NK	TXNIP	1.67478	1.8742e-46	4.21545e-42
NK	CD38	1.27699	1.00563e-44	2.26186e-40
NK	ACAP1	1.25899	6.58253e-42	1.48054e-37
NK	APOBEC3G	1.37679	7.09428e-39	1.59565e-34
NK	CD247	1.07655	1.1444e-36	2.57398e-32
NK	HCST	1.15982	4.0399e-36	9.08655e-32
NK	SRGAP3	1.53911	1.28667e-35	2.89397e-31
NK	SLFN5	1.33421	3.68945e-35	8.29831e-31
NK	TRAF3IP3	1.12725	1.24641e-34	2.80344e-30
NK	NCAM1	1.62601	9.77257e-31	2.19805e-26
NK	EVL	1.37926	7.219e-27	1.6237e-22
NK	AC004687.1	1.3111	9.33747e-27	2.10018e-22
NK	TSTD1	1.19577	3.44665e-25	7.75221e-21
NK	PTPRC	1.11375	2.6999e-24	6.07262e-20
NK	RIPOR2	1.27751	4.51066e-24	1.01454e-19
NK	CLIC3	1.20062	2.83246e-22	6.37076e-18
NK	GIMAP7	1.0799	8.00399e-21	1.80026e-16
NK	STK17A	1.4193	9.26361e-21	2.08357e-16
NK	EIF3G	1.22007	1.18671e-14	2.66915e-10
NK	JAK1	1.3539	5.14027e-14	1.15615e-09
NK	ETS1	1.038	1.05309e-13	2.36861e-09
NK	DDIT4	1.10951	2.27725e-10	5.12199e-06
NK	ID2	1.2139	7.56094e-09	0.000170061
NK	NUCB2	1.27515	7.22569e-07	0.016252
NK	ATM	1.09338	0.000109313	1
Mesothelial cells	SLPI	5.28949	0	0
Mesothelial cells	KRT19	4.30206	0	0
Mesothelial cells	MGP	3.15272	0	0
Mesothelial cells	CCDC80	3.09777	0	0
Mesothelial cells	HP	3.05481	0	0
Mesothelial cells	PRG4	3.03427	0	0
Mesothelial cells	RARRES2	2.98233	0	0
Mesothelial cells	NNMT	2.79794	0	0
Mesothelial cells	DES	2.60719	0	0
Mesothelial cells	PLA2G2A	2.56671	0	0
Mesothelial cells	CALB2	2.46519	0	0
Mesothelial cells	MT1E	2.44892	0	0
Mesothelial cells	DCN	2.41394	0	0
Mesothelial cells	COL3A1	2.30445	0	0
Mesothelial cells	KRT7	2.21509	0	0
Mesothelial cells	C1R	1.92759	0	0
Mesothelial cells	CHI3L1	1.89578	0	0
Mesothelial cells	PTGIS	1.83508	0	0
Mesothelial cells	AADAC	1.72256	0	0
Mesothelial cells	VCAM1	1.71159	0	0
Mesothelial cells	C1S	1.62506	0	0
Mesothelial cells	EGFL6	1.59538	0	0
Mesothelial cells	CEMIP	1.55156	0	0
Mesothelial cells	COL1A1	2.57305	5.67965e-254	1.27747e-249
Mesothelial cells	KRT8	2.6541	3.30317e-234	7.42948e-230
Mesothelial cells	KRT18	3.91464	7.49692e-215	1.68621e-210
Mesothelial cells	ID4	1.71518	2.42114e-214	5.44563e-210
Mesothelial cells	C3	2.25015	4.18901e-210	9.42191e-206
Mesothelial cells	RARRES1	2.25884	4.46443e-192	1.00414e-187
Mesothelial cells	TAGLN	1.74857	5.09018e-168	1.14488e-163
Mesothelial cells	SELENOM	2.15177	1.33843e-160	3.01041e-156
Mesothelial cells	LUM	1.71137	2.62851e-126	5.91205e-122
Mesothelial cells	SERPING1	1.52094	1.15538e-121	2.59868e-117
Mesothelial cells	TPM2	2.21296	2.35675e-104	5.30081e-100
Mesothelial cells	COL1A2	2.03417	5.58131e-93	1.25535e-88
Mesothelial cells	PDLIM1	1.63962	2.91049e-92	6.54627e-88
Mesothelial cells	IGFBP7	2.457	9.27449e-90	2.08602e-85
Mesothelial cells	MT2A	3.05602	2.39563e-83	5.38826e-79
Mesothelial cells	LXN	1.5771	1.65478e-80	3.72194e-76
Mesothelial cells	S100A16	1.7371	1.48754e-76	3.34578e-72
Mesothelial cells	TIMP1	3.13311	2.74625e-76	6.17688e-72
Mesothelial cells	IGFBP6	1.88606	5.16105e-75	1.16082e-70
Mesothelial cells	PLAT	2.3602	3.46252e-70	7.78791e-66
Mesothelial cells	CALD1	2.19548	3.37976e-65	7.60175e-61
Mesothelial cells	RAMP1	1.6755	9.2496e-59	2.08042e-54
Mesothelial cells	TPM1	2.15403	7.81413e-54	1.75755e-49
Mesothelial cells	TM4SF1	2.32311	2.21494e-52	4.98183e-48
Mesothelial cells	S100A6	1.83617	1.37374e-49	3.08982e-45
Mesothelial cells	CYSTM1	1.65345	1.41532e-47	3.18333e-43
Mesothelial cells	EZR	1.57295	9.94716e-34	2.23732e-29

### Sheet: Supp Tab 3
Supplementary Table 3
Cluster	Gene	Avg log2FC	P value	P value adj
Mø activated	AREG	3.29303	0	0
Mø activated	THBS1	2.16304	4.57451e-262	9.17876e-258
Mø activated	ATP1B3	1.9251	3.97553e-191	7.9769e-187
Mø activated	SLC16A10	1.70193	8.01301e-274	1.60781e-269
Mø activated	EREG	1.55216	6.76897e-220	1.35819e-215
Mø activated	BTG1	1.47356	0	0
Mø activated	VMO1	1.4724	3.62463e-225	7.27283e-221
Mø activated	RGS2	1.46388	1.66297e-226	3.33675e-222
Mø activated	CHMP1B	1.45773	3.01235e-160	6.04428e-156
Mø activated	CREM	1.44038	6.84701e-168	1.37385e-163
Mø activated	HERPUD1	1.40444	2.43618e-268	4.88819e-264
Mø activated	SDS	1.346	3.54038e-162	7.10378e-158
Mø activated	NAMPT	1.34077	1.93155e-147	3.87565e-143
Mø activated	CXCR4	1.32797	5.47718e-191	1.099e-186
Mø activated	CXCL16	1.24295	7.29606e-274	1.46395e-269
Mø activated	ARL4C	1.20258	1.31576e-188	2.64008e-184
Mø activated	ZFP36L2	1.17614	2.74186e-143	5.50155e-139
Mø activated	NEAT1	1.1734	1.04907e-162	2.10497e-158
Mø activated	SDC2	1.16659	1.6375e-179	3.28565e-175
Mø activated	HLA-DPB1	1.1082	1.45035e-104	2.91013e-100
Mø activated	OLR1	1.09655	1.89674e-73	3.80581e-69
Mø activated	SAMSN1	1.07583	4.2333e-148	8.49412e-144
Mø activated	PLAUR	1.07199	2.26388e-128	4.54247e-124
Mø activated	ZNF331	1.07193	2.70805e-110	5.4337e-106
Mø activated	VEGFA	1.06872	1.53265e-170	3.07526e-166
Mø activated	HLA-DRA	1.06868	8.69118e-130	1.74389e-125
Mø activated	SAT1	1.03659	4.33791e-262	8.70401e-258
Mø activated	RGS1	1.02092	3.21006e-122	6.44099e-118
Mø activated	CD74	0.994677	4.8585e-128	9.74858e-124
Mø activated	TFRC	0.98978	1.61307e-48	3.23662e-44
Mø activated	SATB1	0.984982	8.07132e-150	1.61951e-145
Mø activated	CD9	0.983209	6.15209e-170	1.23442e-165
Mø activated	FTH1	0.982261	7.34599e-265	1.47397e-260
Mø activated	FNDC3A	0.963697	8.63047e-126	1.7317e-121
Mø activated	HLA-DQA1	0.946835	2.09656e-59	4.20675e-55
Mø activated	C5AR1	0.9425	1.0983e-141	2.20374e-137
Mø activated	MALT1	0.941098	5.98559e-143	1.20101e-138
Mø activated	MT2A	0.938754	1.91631e-28	3.84508e-24
Mø activated	GK	0.934155	3.97219e-128	7.97019e-124
Mø activated	HLA-DPA1	0.920726	1.64171e-84	3.29409e-80
Mø activated	SARAF	0.898656	7.34468e-220	1.47371e-215
Mø activated	DUSP4	0.894967	1.18011e-117	2.36789e-113
Mø activated	TXNIP	0.875254	1.55351e-129	3.11712e-125
Mø activated	SOD2	0.874229	6.54267e-77	1.31279e-72
Mø activated	FOSL2	0.871148	1.61607e-118	3.24264e-114
Mø activated	TCF4	0.860029	1.65366e-100	3.31807e-96
Mø activated	RNF149	0.85459	1.26184e-113	2.53189e-109
Mø activated	CEBPD	0.853649	8.34351e-149	1.67413e-144
Mø activated	GPR183	0.852854	1.79442e-106	3.60051e-102
Mø activated	BASP1	0.835961	3.18627e-61	6.39325e-57
Mø activated	HLA-DRB1	0.832997	1.49666e-82	3.00304e-78
Mø activated	SRGN	0.826764	6.74916e-195	1.35422e-190
Mø activated	SIPA1L1	0.819155	1.5019e-142	3.01355e-138
Mø activated	CREBRF	0.810398	4.99946e-114	1.00314e-109
Mø activated	ANKRD9	0.808991	1.72448e-130	3.46016e-126
Mø activated	CD86	0.807963	3.10305e-122	6.22628e-118
Mø activated	KYNU	0.801904	8.38498e-105	1.68245e-100
Mø activated	A2M	0.791307	2.03786e-109	4.08896e-105
Mø activated	PNRC1	0.785082	1.25709e-108	2.52234e-104
Mø activated	CD72	0.781992	2.77778e-103	5.57362e-99
Mø activated	PDE4B	0.763462	1.31038e-123	2.62929e-119
Mø activated	GABARAPL1	0.760285	2.92645e-86	5.87192e-82
Mø activated	MTRNR2L12	0.753556	1.45345e-129	2.91636e-125
Mø activated	GNA13	0.750772	3.9293e-89	7.88414e-85
Mø activated	HBEGF	0.75014	4.9297e-77	9.89143e-73
Mø activated	DUSP1	0.741961	1.3485e-75	2.70576e-71
Mø activated	SYTL3	0.734924	1.35376e-127	2.71632e-123
Mø activated	ARID5B	0.732041	1.02436e-77	2.05538e-73
Mø activated	HLA-DQB1	0.71636	3.94148e-52	7.90858e-48
Mø activated	ASAH1	0.714699	2.61842e-129	5.25385e-125
Mø activated	METRNL	0.712959	3.15665e-112	6.33383e-108
Mø activated	ELL2	0.711101	6.62763e-62	1.32983e-57
Mø activated	GOLIM4	0.708417	4.33279e-69	8.69374e-65
Mø activated	WIPI1	0.698292	4.02675e-92	8.07967e-88
Mø activated	DDIT4	0.693162	2.46885e-79	4.95376e-75
Mø activated	YPEL3	0.666633	1.42066e-92	2.85055e-88
Mø activated	SMAP2	0.666292	2.99648e-74	6.01243e-70
Mø activated	CPVL	0.662316	1.31854e-71	2.64566e-67
Mø activated	CTNNB1	0.658212	4.9764e-64	9.98515e-60
Mø activated	ETS2	0.653524	1.04123e-61	2.08923e-57
Mø activated	ABHD5	0.650831	1.71196e-57	3.43506e-53
Mø activated	PMP22	0.645177	2.0272e-62	4.06758e-58
Mø activated	ITGB1	0.641304	1.32292e-91	2.65443e-87
Mø activated	MXD1	0.633034	3.2174e-69	6.4557e-65
Mø activated	MALAT1	0.622398	1.27903e-161	2.56637e-157
Mø activated	IRS2	0.620193	5.96385e-87	1.19665e-82
Mø activated	EPB41L3	0.61747	1.95106e-74	3.91481e-70
Mø activated	ID3	0.616072	6.36192e-31	1.27652e-26
Mø activated	SOCS3	0.613735	6.37926e-54	1.28e-49
Mø activated	FAM49A	0.612343	8.67052e-72	1.73974e-67
Mø activated	MTRNR2L8	0.591141	4.59228e-93	9.21441e-89
Mø activated	DOCK4	0.589855	2.24658e-57	4.50777e-53
Mø activated	ALOX5AP	0.580676	1.63962e-58	3.2899e-54
Mø activated	NDRG1	0.573658	2.16841e-44	4.35092e-40
Mø activated	MANBA	0.572957	5.15055e-61	1.03346e-56
Mø activated	ZFAS1	0.57279	3.2893e-59	6.59999e-55
Mø activated	CYTIP	0.572732	1.26807e-56	2.54438e-52
Mø activated	G0S2	0.572389	8.42141e-07	0.0168976
Mø activated	AKAP13	0.569997	2.58635e-58	5.18952e-54
Mø activated	IFNGR1	0.564618	5.64815e-65	1.1333e-60
Mø activated	FCGR2A	0.56127	3.26126e-69	6.54372e-65
Mø activated	PRKAG2	0.55937	2.17177e-61	4.35766e-57
Mø activated	MTRNR2L10	0.559157	6.00835e-37	1.20558e-32
Mø activated	GCC2	0.558548	1.24246e-58	2.493e-54
Mø activated	ITGAX	0.551639	7.52187e-57	1.50926e-52
Mø activated	AXL	0.5501	3.83131e-54	7.68753e-50
Mø activated	HLA-DRB5	0.548719	5.15349e-36	1.03405e-31
Mø activated	MS4A7	0.548695	6.66854e-67	1.33804e-62
Mø activated	FCGR2B	0.544448	2.68751e-36	5.39249e-32
Mø activated	TGFBI	0.54103	3.88305e-39	7.79134e-35
Mø activated	N4BP2L2	0.536462	1.02284e-55	2.05234e-51
Mø activated	SOX4	0.535752	1.25267e-27	2.51349e-23
Mø activated	SAP30	0.534125	2.26889e-46	4.55253e-42
Mø activated	BNIP3L	0.533802	9.41854e-18	1.88983e-13
Mø activated	JUND	0.5331	5.45793e-62	1.09513e-57
Mø activated	PTPRE	0.532226	2.05527e-46	4.1239e-42
Mø activated	NFIL3	0.524757	8.24048e-55	1.65345e-50
Mø activated	IFRD1	0.523873	6.80898e-43	1.36622e-38
Mø activated	LAPTM4A	0.523502	8.8686e-83	1.77949e-78
Mø activated	FOXN3	0.516723	2.05621e-51	4.12578e-47
Mø activated	B4GALT1	0.515803	1.35212e-44	2.71302e-40
Mø activated	RPS16	0.507653	2.00286e-129	4.01874e-125
Mø activated	FPR1	0.502976	1.26937e-37	2.547e-33
Mø activated	PNISR	0.502776	1.27723e-51	2.56275e-47
Mø activated	CYTH1	0.498636	8.72036e-47	1.74974e-42
Mø activated	REL	0.49815	1.02053e-38	2.0477e-34
Mø activated	CHD1	0.490963	9.80418e-39	1.96721e-34
Mø activated	TPT1	0.486839	3.72671e-192	7.47764e-188
Mø activated	HMGB2	0.486817	7.10129e-40	1.42487e-35
Mø activated	HIF1A	0.48664	2.10338e-59	4.22043e-55
Mø activated	CLEC2B	0.486332	7.42515e-35	1.48986e-30
Mø activated	MCL1	0.484912	8.976e-43	1.80103e-38
Mø activated	RAB31	0.481688	4.29831e-35	8.62456e-31
Mø activated	NOP53	0.47943	1.02231e-45	2.05127e-41
Mø activated	PLA2G7	0.476646	1.79813e-32	3.60794e-28
Mø activated	TNFRSF1B	0.475016	4.98555e-43	1.00035e-38
Mø activated	EEF1A1	0.473466	5.55032e-166	1.11367e-161
Mø activated	ADAM8	0.472736	2.41942e-27	4.85456e-23
Mø activated	SLC38A2	0.468745	3.96746e-32	7.96072e-28
Mø activated	NUPR1	0.463551	3.6341e-08	0.000729183
Mø activated	RPS27	0.463399	1.37288e-126	2.75469e-122
Mø activated	SYAP1	0.458688	2.03875e-35	4.09076e-31
Mø activated	PLXDC2	0.458122	8.43968e-44	1.69342e-39
Mø activated	EIF1	0.457907	4.60842e-105	9.24679e-101
Mø activated	SH3BP5	0.456692	1.95407e-41	3.92085e-37
Mø activated	PDCD4	0.454657	1.25296e-44	2.51407e-40
Mø activated	TSC22D3	0.454277	2.39296e-32	4.80148e-28
Mø activated	JUN	0.452482	1.48968e-16	2.98904e-12
Mø activated	SPTAN1	0.449984	2.55391e-42	5.12443e-38
Mø activated	JPT1	0.445666	3.52479e-26	7.07249e-22
Mø activated	TMEM176B	0.445144	2.48702e-27	4.9902e-23
Mø activated	RPL13A	0.444244	8.67652e-102	1.74094e-97
Mø activated	KLHL24	0.443464	2.2228e-53	4.46004e-49
Mø activated	OGFRL1	0.442591	2.91068e-24	5.84027e-20
Mø activated	VCAN	0.442294	3.68956e-12	7.40311e-08
Mø activated	RALA	0.438358	4.24095e-26	8.50947e-22
Mø activated	CADM1	0.435771	1.25515e-37	2.51846e-33
Mø activated	TNRC6B	0.435351	6.84545e-36	1.37354e-31
Mø activated	SLC11A1	0.434651	7.22605e-49	1.44991e-44
Mø activated	RHOB	0.432651	2.72435e-11	5.46641e-07
Mø activated	SELENOP	0.431574	1.40923e-06	0.0282763
Mø activated	LITAF	0.429094	8.28372e-27	1.66213e-22
Mø activated	EIF4A2	0.426875	1.825e-35	3.66187e-31
Mø activated	ADAM28	0.425333	4.88506e-40	9.80187e-36
Mø activated	VAPA	0.424173	5.30207e-37	1.06386e-32
Mø activated	FAM107B	0.417851	1.7101e-27	3.43132e-23
Mø activated	ITM2B	0.416205	7.24076e-68	1.45286e-63
Mø activated	EVI2A	0.410201	1.68805e-35	3.38708e-31
Mø activated	UBE2D3	0.40232	1.24112e-51	2.49031e-47
Mø activated	RBM39	0.40048	6.77662e-39	1.35973e-34
Mø activated	RNASE6	0.397077	1.30593e-27	2.62035e-23
Mø activated	CCDC107	0.397023	1.44488e-22	2.89916e-18
Mø activated	EIF3L	0.396489	2.08114e-46	4.1758e-42
Mø activated	RNASE1	0.395955	0.0142205	1
Mø activated	P4HA1	0.392699	2.16121e-25	4.33648e-21
Mø activated	PHF20	0.392292	6.68397e-36	1.34114e-31
Mø activated	MTRNR2L1	0.389427	5.36981e-34	1.07745e-29
Mø activated	PPP1CB	0.386283	9.08391e-28	1.82269e-23
Mø activated	ENOSF1	0.384623	1.74236e-29	3.49604e-25
Mø activated	TMX4	0.381685	6.58067e-19	1.32041e-14
Mø activated	CCNI	0.380044	4.21621e-46	8.45982e-42
Mø activated	SEC62	0.37753	4.18351e-24	8.39421e-20
Mø activated	SLC36A4	0.377164	1.22787e-29	2.46371e-25
Mø activated	FGD4	0.375507	1.14729e-23	2.30203e-19
Mø activated	RNF13	0.372672	2.71953e-28	5.45673e-24
Mø activated	C6orf48	0.372403	6.44599e-32	1.29339e-27
Mø activated	CSF2RA	0.36873	2.19701e-30	4.4083e-26
Mø activated	FOSB	0.367712	8.1855e-27	1.64242e-22
Mø activated	ZFAND5	0.367219	1.27287e-19	2.55401e-15
Mø activated	KMT2E	0.366699	2.45725e-24	4.93047e-20
Mø activated	SF1	0.365906	1.22898e-25	2.46594e-21
Mø activated	UBE2B	0.365316	5.03217e-27	1.00971e-22
Mø activated	ELF2	0.36528	3.49988e-27	7.0225e-23
Mø activated	PILRA	0.362102	3.95536e-25	7.93642e-21
Mø activated	LMBRD1	0.362016	1.30072e-32	2.6099e-28
Mø activated	HSPA1A	0.361865	2.22402e-05	0.44625
Mø activated	ZMYM2	0.361405	4.09399e-23	8.21459e-19
Mø activated	PDE4DIP	0.36118	5.92952e-24	1.18976e-19
Mø activated	PRDX6	0.355667	9.03623e-41	1.81312e-36
Mø activated	HSD17B11	0.355479	1.18901e-23	2.38574e-19
Mø activated	GAPDH	0.355434	3.2193e-54	6.45953e-50
Mø activated	PLD3	0.3541	1.64253e-22	3.29573e-18
Mø activated	IQGAP2	0.35373	2.50734e-18	5.03097e-14
Mø activated	MPHOSPH6	0.353299	2.11689e-26	4.24753e-22
Mø activated	ATP2B1	0.352092	3.77064e-14	7.56579e-10
Mø activated	SRSF5	0.351579	3.22866e-34	6.47831e-30
Mø activated	DDX5	0.351564	2.9881e-42	5.99563e-38
Mø activated	UBC	0.350017	3.50388e-38	7.03053e-34
Mø activated	GNA12	0.348312	2.14668e-24	4.30731e-20
Mø activated	UQCRB	0.346997	8.42899e-53	1.69128e-48
Mø activated	PRKAR1A	0.345683	9.64549e-22	1.93537e-17
Mø activated	NUP214	0.345571	1.44159e-24	2.89256e-20
Mø activated	RPL37A	0.343956	1.0485e-67	2.10381e-63
Mø activated	VSIR	0.343544	6.74202e-25	1.35279e-20
Mø activated	EVI2B	0.341613	2.96524e-21	5.94976e-17
Mø activated	SULF2	0.339589	1.51598e-22	3.04181e-18
Mø activated	ZNF292	0.338794	1.50334e-25	3.01645e-21
Mø activated	RPL34	0.338414	1.96419e-60	3.94115e-56
Mø activated	ARID4B	0.336955	1.42466e-24	2.85857e-20
Mø activated	EIF4B	0.335144	1.49928e-22	3.00831e-18
Mø activated	CFLAR	0.33436	3.4453e-22	6.913e-18
Mø activated	MPHOSPH8	0.334091	2.9e-20	5.81885e-16
Mø activated	RPL37	0.334061	5.04712e-62	1.01271e-57
Mø activated	DECR1	0.332968	1.00264e-19	2.0118e-15
Mø activated	DDX17	0.330281	6.07422e-21	1.21879e-16
Mø activated	PCBP2	0.328581	1.69775e-30	3.40653e-26
Mø activated	UBE2R2	0.327713	1.6343e-18	3.27922e-14
Mø activated	GPRIN3	0.326753	7.22968e-19	1.45064e-14
Mø activated	CREBL2	0.32544	8.58598e-28	1.72278e-23
Mø activated	PPP2R5C	0.323741	9.69246e-18	1.94479e-13
Mø activated	WSB1	0.323732	3.1171e-17	6.25445e-13
Mø activated	UBA52	0.322378	9.12971e-80	1.83188e-75
Mø activated	TMEM176A	0.319709	1.85442e-14	3.7209e-10
Mø activated	LAPTM5	0.319349	1.71263e-51	3.4364e-47
Mø activated	MAP2K1	0.316792	2.26987e-22	4.55449e-18
Mø activated	RAPGEF1	0.316148	2.8163e-18	5.6509e-14
Mø activated	TRPS1	0.314217	1.79923e-15	3.61015e-11
Mø activated	SMCHD1	0.313442	2.90625e-14	5.83139e-10
Mø activated	TCF25	0.313378	7.69261e-23	1.54352e-18
Mø activated	RB1CC1	0.31288	1.62914e-14	3.26887e-10
Mø activated	STK17B	0.311574	4.31327e-21	8.65458e-17
Mø activated	HLA-DMB	0.311411	2.51025e-08	0.000503681
Mø activated	C9orf72	0.310809	2.38905e-19	4.79364e-15
Mø activated	WBP1L	0.310329	2.7448e-23	5.50743e-19
Mø activated	FTX	0.310289	9.95049e-22	1.99657e-17
Mø activated	TMEM59	0.309697	3.98068e-30	7.98724e-26
Mø activated	PHF3	0.307936	1.53567e-18	3.08133e-14
Mø activated	ZNF281	0.307571	8.21479e-22	1.6483e-17
Mø activated	RSRP1	0.307511	2.54942e-18	5.11541e-14
Mø activated	H3F3B	0.307409	1.94242e-41	3.89747e-37
Mø activated	EPB41L4A-AS1	0.307217	6.14448e-24	1.23289e-19
Mø activated	CD55	0.307031	3.19629e-21	6.41335e-17
Mø activated	FOXO3	0.306285	2.29807e-20	4.61108e-16
Mø activated	TOMM7	0.306243	2.40796e-43	4.83158e-39
Mø activated	PHF20L1	0.305149	1.11312e-20	2.23347e-16
Mø activated	CTNNBL1	0.304559	2.8381e-13	5.69465e-09
Mø activated	SDCBP	0.304037	6.37174e-26	1.27849e-21
Mø activated	CREG1	0.300851	3.72732e-13	7.47887e-09
Mø activated	PTPRC	0.297481	5.57023e-23	1.11767e-18
Mø activated	GOLGB1	0.297346	1.18156e-12	2.37079e-08
Mø activated	TTC3	0.296809	6.59191e-18	1.32267e-13
Mø activated	GPNMB	0.294867	2.29283e-13	4.60056e-09
Mø activated	RPL35A	0.293762	5.6513e-49	1.13393e-44
Mø activated	HBP1	0.293756	2.16685e-21	4.34779e-17
Mø activated	TTYH3	0.29233	1.84525e-06	0.0370249
Mø activated	MIS18BP1	0.292011	8.46219e-15	1.69794e-10
Mø activated	PHIP	0.291708	9.06969e-14	1.81983e-09
Mø activated	SOAT1	0.290494	1.3071e-13	2.62269e-09
Mø activated	ARHGAP5	0.287869	2.14048e-17	4.29487e-13
Mø activated	TOMM20	0.287643	1.46904e-27	2.94762e-23
Mø activated	PRDX2	0.287592	2.75481e-15	5.52752e-11
Mø activated	ANKRD11	0.287263	2.55255e-14	5.12168e-10
Mø activated	PCNX1	0.286998	8.36129e-18	1.67769e-13
Mø activated	ATP6AP2	0.286712	4.37811e-26	8.78468e-22
Mø activated	ACSL4	0.286666	3.58708e-05	0.719748
Mø activated	SPAG9	0.285615	1.80289e-13	3.6175e-09
Mø activated	CMTM6	0.285393	2.77051e-19	5.55902e-15
Mø activated	H3F3A	0.284896	1.30062e-58	2.6097e-54
Mø activated	HMGB1	0.284392	2.61824e-30	5.25349e-26
Mø activated	SYF2	0.284082	7.23017e-18	1.45073e-13
Mø activated	DDX24	0.283495	1.78688e-15	3.58537e-11
Mø activated	RPS21	0.282588	1.3523e-35	2.71338e-31
Mø activated	STAG2	0.281413	4.07186e-17	8.17018e-13
Mø activated	HP1BP3	0.28111	6.13546e-15	1.23108e-10
Mø activated	FGL2	0.28017	3.17835e-12	6.37736e-08
Mø activated	RPS2	0.278588	9.67484e-67	1.94126e-62
Mø activated	TNFSF13B	0.276502	4.6095e-11	9.24895e-07
Mø activated	RAB20	0.276373	2.09524e-19	4.20411e-15
Mø activated	ARHGAP21	0.275539	2.55467e-14	5.12594e-10
Mø activated	SHOC2	0.27394	2.28358e-11	4.582e-07
Mø activated	RSL24D1	0.272363	1.68894e-15	3.38885e-11
Mø activated	MAP3K2	0.272296	6.65539e-10	1.3354e-05
Mø activated	PABPC4	0.270812	8.89848e-14	1.78548e-09
Mø activated	AKAP9	0.270108	1.26134e-14	2.53088e-10
Mø activated	RPL10	0.26965	7.6636e-50	1.5377e-45
Mø activated	CCNH	0.268594	3.18805e-18	6.39682e-14
Mø activated	MEF2D	0.268415	5.13602e-16	1.03054e-11
Mø activated	RILPL2	0.267082	4.21209e-13	8.45157e-09
Mø activated	TACC1	0.265872	3.11757e-10	6.25541e-06
Mø activated	SERINC1	0.265123	1.50119e-12	3.01213e-08
Mø activated	UBXN2B	0.264065	6.5429e-17	1.31283e-12
Mø activated	RPL23A	0.263708	4.47022e-43	8.9695e-39
Mø activated	ARID1B	0.262882	1.24579e-09	2.49968e-05
Mø activated	POLR2F	0.261989	6.87045e-19	1.37856e-14
Mø activated	RPS9	0.261236	1.35378e-51	2.71637e-47
Mø activated	YIPF4	0.261203	3.75812e-15	7.54067e-11
Mø activated	FXYD5	0.260177	4.60666e-17	9.24326e-13
Mø activated	HNRNPH1	0.259259	3.50101e-13	7.02478e-09
Mø activated	PCMTD1	0.259106	2.02313e-18	4.05941e-14
Mø activated	THEMIS2	0.258718	2.78296e-14	5.58401e-10
Mø activated	SMPDL3A	0.258187	1.03244e-10	2.07158e-06
Mø activated	DDX3X	0.25812	1.83803e-14	3.68801e-10
Mø activated	TIMP2	0.256732	4.98565e-20	1.00037e-15
Mø activated	HLA-A	0.256205	5.9558e-35	1.19503e-30
Mø activated	BAZ2B	0.253423	2.67655e-12	5.3705e-08
Mø activated	HIPK2	0.253239	3.33744e-08	0.000669657
Mø activated	HLA-DMA	0.252981	8.09926e-10	1.62512e-05
Mø activated	BRWD1	0.251904	3.6201e-14	7.26374e-10
Mø activated	ASH1L	0.251374	2.96289e-12	5.94504e-08
Mø activated	ADIPOR1	0.251148	4.64792e-12	9.32605e-08
Mø activated	PRRC2C	0.250411	5.4934e-20	1.10225e-15
Mø activated	NKTR	0.25027	4.26878e-13	8.5653e-09
Mø pro-tumor	CD47	-0.250489	4.80613e-16	9.64351e-12
Mø pro-tumor	TNFAIP8	-0.25055	4.73988e-19	9.51057e-15
Mø pro-tumor	TPM4	-0.250941	1.91863e-18	3.84973e-14
Mø pro-tumor	MRPL14	-0.251856	6.62936e-21	1.33018e-16
Mø pro-tumor	TBL2	-0.252216	9.97057e-24	2.00059e-19
Mø pro-tumor	C19orf24	-0.252638	2.25478e-19	4.52422e-15
Mø pro-tumor	FKBP15	-0.253229	2.69432e-15	5.40614e-11
Mø pro-tumor	VMP1	-0.253305	3.97449e-12	7.9748e-08
Mø pro-tumor	COX5A	-0.253356	1.64054e-17	3.29174e-13
Mø pro-tumor	LCP1	-0.253675	6.96394e-24	1.39731e-19
Mø pro-tumor	IDH2	-0.254019	4.3564e-19	8.74113e-15
Mø pro-tumor	COA4	-0.254062	8.04894e-20	1.61502e-15
Mø pro-tumor	SLC25A19	-0.254304	1.92908e-16	3.87069e-12
Mø pro-tumor	FAM198B	-0.254348	1.66007e-17	3.33093e-13
Mø pro-tumor	LSM6	-0.254685	2.44325e-20	4.90237e-16
Mø pro-tumor	ANAPC11	-0.254966	1.12709e-16	2.2615e-12
Mø pro-tumor	SLC15A3	-0.255057	3.03817e-17	6.09608e-13
Mø pro-tumor	SLC25A24	-0.255336	2.10763e-22	4.22896e-18
Mø pro-tumor	SHISA5	-0.255493	4.02272e-21	8.07158e-17
Mø pro-tumor	DNAJC5	-0.255615	4.13126e-23	8.28938e-19
Mø pro-tumor	TMEM160	-0.255689	4.56786e-18	9.16542e-14
Mø pro-tumor	HCK	-0.255767	8.04282e-25	1.61379e-20
Mø pro-tumor	JOSD2	-0.256146	5.61622e-22	1.12689e-17
Mø pro-tumor	CD4	-0.256512	1.41558e-17	2.84037e-13
Mø pro-tumor	ARPC5	-0.256634	2.2e-31	4.4143e-27
Mø pro-tumor	CHCHD10	-0.257093	3.5522e-18	7.12749e-14
Mø pro-tumor	SEC61A1	-0.257233	7.62889e-20	1.53074e-15
Mø pro-tumor	TPMT	-0.258589	4.41129e-22	8.85124e-18
Mø pro-tumor	RAP1B	-0.259492	1.4334e-21	2.87611e-17
Mø pro-tumor	DNAJC15	-0.259579	3.92374e-19	7.87298e-15
Mø pro-tumor	PKM	-0.259813	3.02114e-35	6.06191e-31
Mø pro-tumor	ERCC1	-0.260068	2.62863e-20	5.27436e-16
Mø pro-tumor	MSRB2	-0.260182	8.57946e-20	1.72147e-15
Mø pro-tumor	APEX1	-0.260641	5.79801e-17	1.16337e-12
Mø pro-tumor	RTCB	-0.261114	1.53343e-18	3.07683e-14
Mø pro-tumor	ELOC	-0.261603	5.5127e-16	1.10612e-11
Mø pro-tumor	MCRIP1	-0.261765	1.49967e-18	3.0091e-14
Mø pro-tumor	NPC1	-0.262278	9.8502e-18	1.97644e-13
Mø pro-tumor	STOM	-0.26276	3.60981e-22	7.24308e-18
Mø pro-tumor	REEP5	-0.262848	1.40216e-17	2.81343e-13
Mø pro-tumor	RAP1A	-0.262923	7.69785e-21	1.54457e-16
Mø pro-tumor	PHB	-0.263893	6.60796e-17	1.32589e-12
Mø pro-tumor	CAPZA1	-0.264086	5.99916e-18	1.20373e-13
Mø pro-tumor	NDUFAB1	-0.264155	5.5518e-18	1.11397e-13
Mø pro-tumor	PARK7	-0.26496	1.95474e-25	3.92219e-21
Mø pro-tumor	PARP14	-0.265043	1.06599e-14	2.1389e-10
Mø pro-tumor	MAPKAPK3	-0.265147	1.06086e-22	2.12861e-18
Mø pro-tumor	MRPL17	-0.265227	4.7455e-22	9.52185e-18
Mø pro-tumor	CD93	-0.265241	1.44863e-17	2.90667e-13
Mø pro-tumor	PSMA3	-0.265275	4.11664e-18	8.26004e-14
Mø pro-tumor	BOLA3	-0.265475	2.76804e-25	5.55406e-21
Mø pro-tumor	PPP1CA	-0.265797	6.25037e-19	1.25414e-14
Mø pro-tumor	PDXK	-0.266059	2.80746e-19	5.63317e-15
Mø pro-tumor	C1QA	-0.266885	1.95575e-29	3.92422e-25
Mø pro-tumor	MAP1S	-0.267439	1.17277e-26	2.35316e-22
Mø pro-tumor	PSMA5	-0.267709	3.359e-19	6.73983e-15
Mø pro-tumor	MCTS1	-0.267734	1.38692e-20	2.78286e-16
Mø pro-tumor	EGR1	-0.268455	1.09223e-22	2.19157e-18
Mø pro-tumor	NISCH	-0.269231	1.82864e-24	3.66916e-20
Mø pro-tumor	CCT5	-0.269617	2.04275e-19	4.09878e-15
Mø pro-tumor	ARPC4	-0.270128	3.63342e-19	7.29046e-15
Mø pro-tumor	SAMHD1	-0.270129	3.58973e-26	7.20279e-22
Mø pro-tumor	CAPZA2	-0.270389	6.82447e-23	1.36933e-18
Mø pro-tumor	RBM47	-0.271854	2.79208e-22	5.60231e-18
Mø pro-tumor	EPS8	-0.271939	1.396e-21	2.80108e-17
Mø pro-tumor	FIS1	-0.272411	4.93083e-19	9.89371e-15
Mø pro-tumor	SQOR	-0.273243	2.36637e-22	4.74812e-18
Mø pro-tumor	IFI16	-0.274586	4.84278e-15	9.71704e-11
Mø pro-tumor	PSMA4	-0.274692	2.30484e-19	4.62466e-15
Mø pro-tumor	FAM49B	-0.27474	2.64912e-27	5.31547e-23
Mø pro-tumor	APOL6	-0.274785	1.35875e-23	2.72634e-19
Mø pro-tumor	C1QBP	-0.274824	2.80466e-17	5.62754e-13
Mø pro-tumor	MRPS16	-0.275564	5.74433e-21	1.1526e-16
Mø pro-tumor	TUBB6	-0.275654	1.08214e-22	2.17131e-18
Mø pro-tumor	PDIA4	-0.277609	5.4012e-19	1.08375e-14
Mø pro-tumor	OAS1	-0.27782	2.27384e-19	4.56246e-15
Mø pro-tumor	YBX1	-0.278132	3.92306e-58	7.87162e-54
Mø pro-tumor	M6PR	-0.278456	2.19534e-21	4.40495e-17
Mø pro-tumor	ENO1	-0.278539	1.69839e-37	3.40782e-33
Mø pro-tumor	MAN1A1	-0.27956	2.79349e-22	5.60514e-18
Mø pro-tumor	SNRPD1	-0.279832	2.48473e-19	4.98562e-15
Mø pro-tumor	DNMT1	-0.280111	4.41273e-25	8.85413e-21
Mø pro-tumor	SMIM3	-0.280127	9.05176e-13	1.81623e-08
Mø pro-tumor	SNX17	-0.280673	3.82078e-22	7.6664e-18
Mø pro-tumor	UQCR11	-0.281035	2.82358e-18	5.6655e-14
Mø pro-tumor	GMFG	-0.281156	3.42688e-26	6.87603e-22
Mø pro-tumor	RPN1	-0.281364	2.82303e-20	5.66442e-16
Mø pro-tumor	GNB2	-0.281509	4.13023e-21	8.28731e-17
Mø pro-tumor	CAPNS1	-0.281848	7.52861e-21	1.51062e-16
Mø pro-tumor	CAP1	-0.281941	1.2033e-24	2.41442e-20
Mø pro-tumor	RAB32	-0.282068	3.0797e-21	6.17941e-17
Mø pro-tumor	SUMO3	-0.284148	1.81774e-21	3.6473e-17
Mø pro-tumor	TRIB1	-0.284798	2.89029e-26	5.79936e-22
Mø pro-tumor	SDC3	-0.285176	3.29694e-26	6.61531e-22
Mø pro-tumor	NUTF2	-0.28519	6.63503e-25	1.33132e-20
Mø pro-tumor	NDUFB7	-0.285209	3.68093e-21	7.38579e-17
Mø pro-tumor	PSMC4	-0.285286	4.86338e-21	9.75838e-17
Mø pro-tumor	DEF6	-0.2856	1.20893e-33	2.42572e-29
Mø pro-tumor	EIF5A	-0.286014	4.09496e-21	8.21653e-17
Mø pro-tumor	GIMAP6	-0.286023	2.30993e-31	4.63487e-27
Mø pro-tumor	HNRNPAB	-0.28604	1.90182e-19	3.816e-15
Mø pro-tumor	SPI1	-0.287313	4.66924e-27	9.36884e-23
Mø pro-tumor	TMEM51	-0.288451	7.96773e-27	1.59873e-22
Mø pro-tumor	PLEC	-0.288459	5.06669e-26	1.01663e-21
Mø pro-tumor	DAD1	-0.290127	1.02504e-24	2.05675e-20
Mø pro-tumor	C1orf122	-0.290627	2.64624e-24	5.30967e-20
Mø pro-tumor	DBNL	-0.291623	1.48198e-23	2.9736e-19
Mø pro-tumor	STXBP2	-0.292535	3.52299e-23	7.06889e-19
Mø pro-tumor	TLE3	-0.293207	2.30561e-27	4.6262e-23
Mø pro-tumor	LRRC25	-0.29346	5.20883e-33	1.04515e-28
Mø pro-tumor	MYO5A	-0.293568	6.15332e-24	1.23466e-19
Mø pro-tumor	PSMC5	-0.293707	5.24215e-22	1.05184e-17
Mø pro-tumor	AP2M1	-0.29416	2.10957e-25	4.23284e-21
Mø pro-tumor	LYN	-0.294395	6.70813e-26	1.34599e-21
Mø pro-tumor	ITGB1BP1	-0.294779	5.21458e-27	1.04631e-22
Mø pro-tumor	NOP10	-0.294902	2.10381e-30	4.22129e-26
Mø pro-tumor	GTF2H5	-0.295247	3.72838e-23	7.48099e-19
Mø pro-tumor	TAF9	-0.295577	1.20743e-24	2.4227e-20
Mø pro-tumor	NDUFB9	-0.295665	1.09332e-21	2.19375e-17
Mø pro-tumor	RAD23A	-0.296453	5.6461e-23	1.13289e-18
Mø pro-tumor	SYNCRIP	-0.297034	8.72277e-23	1.75022e-18
Mø pro-tumor	HEBP1	-0.297039	4.64338e-30	9.31694e-26
Mø pro-tumor	NAGA	-0.297134	2.92286e-26	5.86471e-22
Mø pro-tumor	TRAPPC1	-0.297859	9.62775e-24	1.93181e-19
Mø pro-tumor	LAMTOR2	-0.298332	5.70531e-23	1.14477e-18
Mø pro-tumor	WDR11	-0.298531	3.51075e-24	7.04432e-20
Mø pro-tumor	PPP1R18	-0.298668	1.11095e-26	2.22912e-22
Mø pro-tumor	GBP1	-0.300301	7.76661e-26	1.55837e-21
Mø pro-tumor	NCKAP1L	-0.301047	1.24496e-23	2.498e-19
Mø pro-tumor	CCDC88A	-0.301759	7.74422e-24	1.55388e-19
Mø pro-tumor	VTI1B	-0.302354	3.15334e-23	6.32718e-19
Mø pro-tumor	PDIA6	-0.302887	1.27561e-23	2.55952e-19
Mø pro-tumor	GIMAP4	-0.303347	6.18301e-19	1.24062e-14
Mø pro-tumor	MPEG1	-0.30359	2.085e-30	4.18356e-26
Mø pro-tumor	IFNGR2	-0.303654	1.07345e-25	2.15387e-21
Mø pro-tumor	UBE2L6	-0.303869	2.06564e-26	4.14471e-22
Mø pro-tumor	SMIM15	-0.304259	1.78708e-29	3.58578e-25
Mø pro-tumor	CAPZB	-0.304296	3.18745e-27	6.39562e-23
Mø pro-tumor	SERF2	-0.304601	2.11675e-61	4.24727e-57
Mø pro-tumor	MRPL27	-0.305121	9.65745e-28	1.93777e-23
Mø pro-tumor	ATF5	-0.305284	4.15842e-25	8.34388e-21
Mø pro-tumor	CD14	-0.305563	1.40814e-53	2.82544e-49
Mø pro-tumor	HCLS1	-0.305881	1.46722e-26	2.94397e-22
Mø pro-tumor	NAGK	-0.306296	7.68954e-20	1.54291e-15
Mø pro-tumor	CFD	-0.306303	1.19636e-23	2.40049e-19
Mø pro-tumor	PSAP	-0.307827	1.63506e-43	3.28074e-39
Mø pro-tumor	SPRED1	-0.307858	2.97689e-29	5.97313e-25
Mø pro-tumor	HSBP1	-0.308719	1.97731e-30	3.96747e-26
Mø pro-tumor	GTF3A	-0.30955	1.15304e-27	2.31358e-23
Mø pro-tumor	PITHD1	-0.31034	4.0708e-24	8.16806e-20
Mø pro-tumor	ATP5F1E	-0.311141	3.39999e-44	6.82208e-40
Mø pro-tumor	LAMTOR1	-0.31163	1.30777e-28	2.62404e-24
Mø pro-tumor	UCHL3	-0.311676	6.69587e-35	1.34353e-30
Mø pro-tumor	BLOC1S2	-0.312	1.27205e-26	2.55238e-22
Mø pro-tumor	SCIMP	-0.312358	2.87236e-39	5.7634e-35
Mø pro-tumor	MGAT4A	-0.313216	1.28553e-23	2.57941e-19
Mø pro-tumor	MRPL12	-0.313457	3.82584e-29	7.67655e-25
Mø pro-tumor	SRM	-0.314682	1.28802e-23	2.58441e-19
Mø pro-tumor	SEC61B	-0.314967	1.20705e-34	2.42195e-30
Mø pro-tumor	EIF4G1	-0.31542	4.53484e-28	9.09916e-24
Mø pro-tumor	GTF2A2	-0.315621	6.07385e-26	1.21872e-21
Mø pro-tumor	DHRS3	-0.315949	7.42929e-29	1.49069e-24
Mø pro-tumor	CLTC	-0.317391	2.13723e-29	4.28835e-25
Mø pro-tumor	APRT	-0.31777	1.11655e-31	2.24036e-27
Mø pro-tumor	PMVK	-0.317957	1.15726e-30	2.32205e-26
Mø pro-tumor	RHOG	-0.31848	2.38363e-28	4.78275e-24
Mø pro-tumor	TUBB4B	-0.318718	2.9877e-25	5.99482e-21
Mø pro-tumor	RAC1	-0.320033	1.75429e-54	3.51998e-50
Mø pro-tumor	POLE4	-0.320379	2.78926e-27	5.59664e-23
Mø pro-tumor	TIMM13	-0.321407	7.03376e-25	1.41132e-20
Mø pro-tumor	PSMD14	-0.321578	1.00576e-28	2.01805e-24
Mø pro-tumor	OAZ1	-0.321799	3.1741e-87	6.36883e-83
Mø pro-tumor	TPST2	-0.322187	2.95846e-34	5.93615e-30
Mø pro-tumor	FAM20C	-0.322662	2.69095e-33	5.39938e-29
Mø pro-tumor	MINOS1	-0.322728	6.14746e-25	1.23349e-20
Mø pro-tumor	ATP5MF	-0.32403	2.06023e-28	4.13385e-24
Mø pro-tumor	PIK3AP1	-0.324142	5.40544e-32	1.0846e-27
Mø pro-tumor	NAA10	-0.324143	1.75836e-28	3.52814e-24
Mø pro-tumor	UBE2J1	-0.324172	3.48272e-33	6.98807e-29
Mø pro-tumor	EIF2AK2	-0.327428	7.44873e-29	1.49459e-24
Mø pro-tumor	CYBA	-0.327538	1.58592e-68	3.18216e-64
Mø pro-tumor	COLEC12	-0.32902	5.9194e-28	1.18773e-23
Mø pro-tumor	PTPRJ	-0.329796	5.72824e-28	1.14937e-23
Mø pro-tumor	RB1	-0.331805	1.25615e-25	2.52046e-21
Mø pro-tumor	SNX24	-0.332358	2.50525e-41	5.02679e-37
Mø pro-tumor	MYL6	-0.332498	5.17284e-75	1.03793e-70
Mø pro-tumor	CISD3	-0.334751	1.98561e-34	3.98412e-30
Mø pro-tumor	ATP6V0D1	-0.334761	6.57004e-27	1.31828e-22
Mø pro-tumor	MVP	-0.335353	2.38003e-33	4.77554e-29
Mø pro-tumor	COMT	-0.336251	1.53426e-27	3.07849e-23
Mø pro-tumor	ANXA5	-0.336412	6.55586e-55	1.31543e-50
Mø pro-tumor	MGST3	-0.338017	3.76473e-43	7.55393e-39
Mø pro-tumor	NCOR2	-0.338762	1.03138e-35	2.06946e-31
Mø pro-tumor	VAV3	-0.338921	1.10626e-37	2.21971e-33
Mø pro-tumor	EHBP1L1	-0.339577	1.94595e-34	3.90454e-30
Mø pro-tumor	PSMB8	-0.341476	1.73332e-26	3.4779e-22
Mø pro-tumor	ATP5MC3	-0.341768	6.6133e-35	1.32696e-30
Mø pro-tumor	PSMB9	-0.342363	6.07766e-25	1.21948e-20
Mø pro-tumor	KIAA1551	-0.343573	7.45961e-30	1.49677e-25
Mø pro-tumor	MMD	-0.344085	4.4191e-34	8.86692e-30
Mø pro-tumor	PRELID1	-0.344258	1.9226e-39	3.8577e-35
Mø pro-tumor	BRI3	-0.344263	1.25922e-64	2.52662e-60
Mø pro-tumor	TMEM37	-0.345138	2.11362e-40	4.24098e-36
Mø pro-tumor	NME1	-0.345486	9.75526e-28	1.95739e-23
Mø pro-tumor	CCDC85B	-0.345617	3.65217e-26	7.32808e-22
Mø pro-tumor	FKBP1A	-0.346138	1.5181e-36	3.04606e-32
Mø pro-tumor	IL18	-0.346249	2.49082e-26	4.99783e-22
Mø pro-tumor	STAB1	-0.34718	5.56057e-43	1.11573e-38
Mø pro-tumor	ACTR3	-0.347895	2.66573e-38	5.34878e-34
Mø pro-tumor	ZNF593	-0.348163	2.13271e-35	4.27929e-31
Mø pro-tumor	ABCE1	-0.348351	1.63906e-37	3.28878e-33
Mø pro-tumor	ASPH	-0.348838	8.60754e-30	1.7271e-25
Mø pro-tumor	ARHGAP4	-0.349659	5.71012e-37	1.14574e-32
Mø pro-tumor	SEC11C	-0.349915	1.24812e-33	2.50434e-29
Mø pro-tumor	C19orf70	-0.350594	1.25557e-29	2.51931e-25
Mø pro-tumor	MLEC	-0.35061	2.08868e-29	4.19095e-25
Mø pro-tumor	TNS3	-0.350945	8.02508e-39	1.61023e-34
Mø pro-tumor	SPG21	-0.351017	5.54377e-32	1.11236e-27
Mø pro-tumor	SHTN1	-0.351371	3.38449e-40	6.79098e-36
Mø pro-tumor	COLGALT1	-0.35251	2.71729e-33	5.45223e-29
Mø pro-tumor	SLC7A8	-0.353809	2.48377e-40	4.98368e-36
Mø pro-tumor	PARP9	-0.354032	1.5655e-35	3.14117e-31
Mø pro-tumor	NHP2	-0.356902	9.8327e-34	1.97293e-29
Mø pro-tumor	ASGR1	-0.357651	1.64829e-44	3.3073e-40
Mø pro-tumor	PSMA7	-0.35832	2.20088e-53	4.41607e-49
Mø pro-tumor	IFI44	-0.358573	1.80511e-32	3.62196e-28
Mø pro-tumor	ANXA4	-0.359484	1.68905e-32	3.38907e-28
Mø pro-tumor	POMP	-0.360602	7.34041e-59	1.47285e-54
Mø pro-tumor	CHST15	-0.364824	1.3736e-29	2.75613e-25
Mø pro-tumor	NDUFB2	-0.365495	1.87466e-40	3.7615e-36
Mø pro-tumor	WDR1	-0.366294	9.20136e-32	1.84625e-27
Mø pro-tumor	GLUL	-0.366482	1.33669e-39	2.68207e-35
Mø pro-tumor	TCIRG1	-0.367736	8.01369e-31	1.60795e-26
Mø pro-tumor	SH3BP2	-0.368761	4.13104e-39	8.28893e-35
Mø pro-tumor	LILRB1	-0.36948	1.91383e-38	3.84011e-34
Mø pro-tumor	RBM3	-0.370274	1.6468e-37	3.30431e-33
Mø pro-tumor	TBC1D1	-0.370593	2.58677e-38	5.19035e-34
Mø pro-tumor	PPP1R14B	-0.370842	2.92254e-38	5.86408e-34
Mø pro-tumor	S100A10	-0.370895	4.50089e-52	9.03104e-48
Mø pro-tumor	ABI3	-0.372182	4.14229e-39	8.31151e-35
Mø pro-tumor	ZYX	-0.372875	1.46137e-37	2.93224e-33
Mø pro-tumor	SSB	-0.37422	1.88033e-36	3.77288e-32
Mø pro-tumor	MRC1	-0.374554	1.35425e-35	2.7173e-31
Mø pro-tumor	DNPH1	-0.374622	1.38467e-37	2.77834e-33
Mø pro-tumor	MCUB	-0.375041	6.42234e-40	1.28864e-35
Mø pro-tumor	RASGEF1B	-0.375129	1.04928e-33	2.10538e-29
Mø pro-tumor	RAB5C	-0.37542	2.31306e-35	4.64116e-31
Mø pro-tumor	CYFIP1	-0.375798	3.49242e-35	7.00754e-31
Mø pro-tumor	RNF141	-0.376409	1.35952e-42	2.72787e-38
Mø pro-tumor	AP2A2	-0.376801	4.7801e-34	9.59127e-30
Mø pro-tumor	GNG5	-0.377238	3.54927e-63	7.1216e-59
Mø pro-tumor	OAS2	-0.378329	1.6716e-43	3.35407e-39
Mø pro-tumor	MGLL	-0.378689	1.07751e-50	2.16203e-46
Mø pro-tumor	AP1S2	-0.379988	4.29349e-38	8.6149e-34
Mø pro-tumor	P2RX4	-0.380181	3.91762e-36	7.86071e-32
Mø pro-tumor	CORO1A	-0.380236	2.74176e-38	5.50134e-34
Mø pro-tumor	CALM1	-0.380422	1.56349e-63	3.13714e-59
Mø pro-tumor	ARHGDIA	-0.38106	2.07566e-38	4.16481e-34
Mø pro-tumor	RNF213	-0.3815	9.0317e-33	1.81221e-28
Mø pro-tumor	FPR3	-0.382136	1.62755e-30	3.26567e-26
Mø pro-tumor	BCL2A1	-0.382451	9.44261e-42	1.89466e-37
Mø pro-tumor	P2RY11	-0.382475	1.4661e-50	2.94172e-46
Mø pro-tumor	TMSB10	-0.383417	7.61281e-107	1.52751e-102
Mø pro-tumor	RBP7	-0.386285	5.84863e-49	1.17353e-44
Mø pro-tumor	DUSP23	-0.387327	1.7338e-41	3.47887e-37
Mø pro-tumor	MSN	-0.388423	4.82267e-41	9.67668e-37
Mø pro-tumor	ADORA3	-0.38983	1.90751e-42	3.82742e-38
Mø pro-tumor	POLR2L	-0.390388	4.44134e-39	8.91154e-35
Mø pro-tumor	RGL1	-0.39042	8.47592e-49	1.70069e-44
Mø pro-tumor	AHNAK	-0.391119	1.57097e-35	3.15215e-31
Mø pro-tumor	EML4	-0.392734	5.02838e-45	1.00894e-40
Mø pro-tumor	DDX21	-0.393345	4.46154e-36	8.95208e-32
Mø pro-tumor	POU2F2	-0.393413	2.47798e-41	4.97207e-37
Mø pro-tumor	STK10	-0.393419	2.48047e-37	4.97707e-33
Mø pro-tumor	MS4A6A	-0.394832	3.37803e-35	6.77802e-31
Mø pro-tumor	RAB10	-0.395971	4.09392e-37	8.21446e-33
Mø pro-tumor	MAP3K8	-0.39614	1.96204e-16	3.93684e-12
Mø pro-tumor	TYMP	-0.399379	1.17251e-56	2.35265e-52
Mø pro-tumor	ABRACL	-0.399767	1.04022e-38	2.0872e-34
Mø pro-tumor	DOK2	-0.400484	9.26776e-46	1.85958e-41
Mø pro-tumor	EHD4	-0.401802	2.43215e-47	4.88011e-43
Mø pro-tumor	DRAP1	-0.404079	1.02266e-39	2.05197e-35
Mø pro-tumor	ACP2	-0.405545	2.61675e-45	5.25052e-41
Mø pro-tumor	HNMT	-0.411392	6.29444e-45	1.26298e-40
Mø pro-tumor	STAT1	-0.411393	1.58896e-36	3.18825e-32
Mø pro-tumor	TIMM8B	-0.419118	1.1907e-44	2.38914e-40
Mø pro-tumor	HS3ST1	-0.419281	5.37933e-49	1.07936e-44
Mø pro-tumor	OLFML2B	-0.420577	4.07506e-47	8.17661e-43
Mø pro-tumor	CTSB	-0.422116	8.19727e-87	1.64478e-82
Mø pro-tumor	SNX6	-0.423089	7.2593e-44	1.45658e-39
Mø pro-tumor	GADD45GIP1	-0.42352	1.51601e-45	3.04188e-41
Mø pro-tumor	SNX2	-0.425309	4.14385e-46	8.31463e-42
Mø pro-tumor	TUBA1A	-0.425732	5.99306e-28	1.20251e-23
Mø pro-tumor	CLTA	-0.426177	6.74823e-59	1.35403e-54
Mø pro-tumor	SDF2L1	-0.426314	3.26894e-37	6.55913e-33
Mø pro-tumor	VPS29	-0.428305	1.27129e-46	2.55083e-42
Mø pro-tumor	H2AFY	-0.429226	1.38256e-53	2.77411e-49
Mø pro-tumor	BST2	-0.431154	2.86405e-46	5.74672e-42
Mø pro-tumor	SAMD9L	-0.432657	1.60615e-45	3.22275e-41
Mø pro-tumor	C3AR1	-0.433848	5.37884e-52	1.07927e-47
Mø pro-tumor	GPR65	-0.434031	2.02169e-37	4.05651e-33
Mø pro-tumor	LGMN	-0.434444	1.64912e-37	3.30896e-33
Mø pro-tumor	NEDD8	-0.434718	2.02882e-55	4.07083e-51
Mø pro-tumor	UQCC2	-0.436431	1.09044e-45	2.18797e-41
Mø pro-tumor	BLVRA	-0.438661	1.75872e-51	3.52888e-47
Mø pro-tumor	CALR	-0.43873	7.13802e-46	1.43224e-41
Mø pro-tumor	MERTK	-0.439577	2.02842e-53	4.07003e-49
Mø pro-tumor	TSPO	-0.439853	1.15494e-73	2.31738e-69
Mø pro-tumor	AP1B1	-0.445111	5.14153e-51	1.03165e-46
Mø pro-tumor	VASP	-0.448844	3.49153e-52	7.00576e-48
Mø pro-tumor	ETV5	-0.449925	3.7437e-58	7.51173e-54
Mø pro-tumor	S100A11	-0.450184	5.01065e-125	1.00539e-120
Mø pro-tumor	HSPA5	-0.450383	4.19817e-34	8.42362e-30
Mø pro-tumor	HCST	-0.454145	3.8437e-62	7.71238e-58
Mø pro-tumor	CSTB	-0.456221	3.2851e-110	6.59155e-106
Mø pro-tumor	DBI	-0.456694	1.08619e-77	2.17943e-73
Mø pro-tumor	CFL1	-0.457227	2.30375e-122	4.62247e-118
Mø pro-tumor	AKR1A1	-0.460095	6.63473e-54	1.33126e-49
Mø pro-tumor	CALM2	-0.463014	8.44966e-83	1.69542e-78
Mø pro-tumor	FUOM	-0.463464	3.53147e-52	7.0859e-48
Mø pro-tumor	C6orf62	-0.466185	1.10736e-41	2.22192e-37
Mø pro-tumor	CD68	-0.472444	4.51167e-91	9.05266e-87
Mø pro-tumor	ADM	-0.476439	2.70262e-54	5.42281e-50
Mø pro-tumor	PCOLCE2	-0.482163	1.90971e-55	3.83183e-51
Mø pro-tumor	EPSTI1	-0.483053	1.03507e-48	2.07687e-44
Mø pro-tumor	ATOX1	-0.48384	3.25174e-53	6.52461e-49
Mø pro-tumor	COTL1	-0.484489	3.42558e-80	6.87343e-76
Mø pro-tumor	TIMP1	-0.485525	1.842e-22	3.69597e-18
Mø pro-tumor	KLF6	-0.486978	1.77253e-56	3.55658e-52
Mø pro-tumor	ITGB5	-0.487128	1.23393e-49	2.47589e-45
Mø pro-tumor	ARPC1B	-0.488067	1.81678e-61	3.64537e-57
Mø pro-tumor	TXNDC17	-0.489072	1.46354e-59	2.93659e-55
Mø pro-tumor	CCND1	-0.49286	3.68782e-54	7.39961e-50
Mø pro-tumor	EMP1	-0.49623	4.07979e-68	8.18609e-64
Mø pro-tumor	NPL	-0.496999	5.03259e-62	1.00979e-57
Mø pro-tumor	PHPT1	-0.499978	7.33529e-59	1.47183e-54
Mø pro-tumor	FERMT3	-0.500982	5.70199e-63	1.1441e-58
Mø pro-tumor	PIM1	-0.501202	4.23505e-68	8.49762e-64
Mø pro-tumor	IFI35	-0.502824	7.81258e-62	1.56759e-57
Mø pro-tumor	GAS7	-0.506502	1.91571e-64	3.84387e-60
Mø pro-tumor	S100A6	-0.507647	1.11079e-51	2.22879e-47
Mø pro-tumor	DRAM1	-0.508304	3.69206e-58	7.40813e-54
Mø pro-tumor	FCGR1A	-0.515657	3.10243e-68	6.22502e-64
Mø pro-tumor	CYP27A1	-0.517029	1.0889e-59	2.18487e-55
Mø pro-tumor	NDUFS6	-0.518806	1.03733e-58	2.0814e-54
Mø pro-tumor	XAF1	-0.519707	7.7652e-57	1.55809e-52
Mø pro-tumor	FCGRT	-0.520577	6.5823e-144	1.32074e-139
Mø pro-tumor	ARHGDIB	-0.523095	1.31831e-75	2.64519e-71
Mø pro-tumor	IDH1	-0.529034	3.90727e-62	7.83993e-58
Mø pro-tumor	BMP2K	-0.534484	5.1051e-51	1.02434e-46
Mø pro-tumor	DUSP6	-0.534694	1.30246e-60	2.61338e-56
Mø pro-tumor	IFIT1	-0.53684	2.63566e-44	5.28844e-40
Mø pro-tumor	PRDX1	-0.536945	8.98054e-104	1.80194e-99
Mø pro-tumor	TUBB	-0.537155	6.35654e-81	1.27544e-76
Mø pro-tumor	FOLR2	-0.550796	1.03085e-62	2.0684e-58
Mø pro-tumor	MTSS1	-0.553343	4.59192e-66	9.21368e-62
Mø pro-tumor	ARF6	-0.561807	9.89711e-66	1.98585e-61
Mø pro-tumor	IFITM3	-0.562865	2.91061e-60	5.84014e-56
Mø pro-tumor	MAFB	-0.564567	7.05431e-95	1.41545e-90
Mø pro-tumor	IFI44L	-0.572689	9.50831e-63	1.90784e-58
Mø pro-tumor	LGALS3	-0.574632	2.33979e-79	4.69479e-75
Mø pro-tumor	ARPC2	-0.57467	1.27061e-178	2.54948e-174
Mø pro-tumor	LINC01094	-0.577663	2.71115e-67	5.43993e-63
Mø pro-tumor	EMP3	-0.580721	1.63101e-59	3.27262e-55
Mø pro-tumor	GTF3C6	-0.58606	1.35703e-74	2.72288e-70
Mø pro-tumor	FBP1	-0.59017	1.93062e-50	3.87379e-46
Mø pro-tumor	LMO2	-0.590914	2.02057e-88	4.05427e-84
Mø pro-tumor	TPM3	-0.593966	4.11555e-143	8.25785e-139
Mø pro-tumor	CCL3	-0.60388	4.46604e-45	8.9611e-41
Mø pro-tumor	PLEKHO2	-0.604589	1.38704e-86	2.7831e-82
Mø pro-tumor	PLEK	-0.606565	6.44905e-88	1.294e-83
Mø pro-tumor	VAMP8	-0.610913	6.38192e-132	1.28053e-127
Mø pro-tumor	HMOX1	-0.617649	5.71102e-67	1.14592e-62
Mø pro-tumor	KCTD12	-0.61993	7.07619e-87	1.41984e-82
Mø pro-tumor	CD52	-0.623088	7.70626e-68	1.54626e-63
Mø pro-tumor	DAB2	-0.624746	6.93327e-81	1.39116e-76
Mø pro-tumor	FCGR3A	-0.627384	4.34915e-124	8.72658e-120
Mø pro-tumor	IFIT3	-0.628921	5.14926e-64	1.0332e-59
Mø pro-tumor	CTSZ	-0.629728	9.50195e-153	1.90657e-148
Mø pro-tumor	RAP2B	-0.632573	1.08088e-87	2.16879e-83
Mø pro-tumor	LY6E	-0.633312	2.42816e-79	4.8721e-75
Mø pro-tumor	ANXA2	-0.634917	1.63888e-100	3.28841e-96
Mø pro-tumor	TNFRSF11A	-0.6376	1.51432e-90	3.03848e-86
Mø pro-tumor	SLCO2B1	-0.63964	1.25052e-95	2.50917e-91
Mø pro-tumor	LAP3	-0.64112	3.09577e-93	6.21167e-89
Mø pro-tumor	PFN1	-0.650036	2.3056e-179	4.62618e-175
Mø pro-tumor	RFLNB	-0.650872	6.9048e-73	1.38545e-68
Mø pro-tumor	MNDA	-0.650884	3.2322e-93	6.48542e-89
Mø pro-tumor	MX1	-0.65821	7.63024e-71	1.53101e-66
Mø pro-tumor	ENG	-0.668784	1.42075e-113	2.85074e-109
Mø pro-tumor	ZFP36L1	-0.670098	2.16542e-126	4.34492e-122
Mø pro-tumor	EFHD2	-0.673811	4.81097e-113	9.65321e-109
Mø pro-tumor	LHFPL2	-0.677735	1.54042e-105	3.09086e-101
Mø pro-tumor	SMIM25	-0.678461	1.33878e-107	2.68625e-103
Mø pro-tumor	PSME2	-0.680183	4.90798e-95	9.84787e-91
Mø pro-tumor	SH3BGRL3	-0.697933	1.10915e-249	2.22552e-245
Mø pro-tumor	UCP2	-0.700788	5.87738e-116	1.1793e-111
Mø pro-tumor	FABP5	-0.701099	6.30461e-129	1.26502e-124
Mø pro-tumor	SIGLEC1	-0.710997	1.69641e-115	3.40384e-111
Mø pro-tumor	LGALS9	-0.718108	1.08605e-115	2.17917e-111
Mø pro-tumor	CALM3	-0.722247	5.9533e-134	1.19453e-129
Mø pro-tumor	CCR1	-0.72493	1.4181e-108	2.84542e-104
Mø pro-tumor	AP2S1	-0.730183	9.20979e-202	1.84794e-197
Mø pro-tumor	ADAP2	-0.73381	6.18661e-130	1.24134e-125
Mø pro-tumor	MARCKS	-0.742804	4.24686e-153	8.52133e-149
Mø pro-tumor	FTL	-0.751884	5.72085e-174	1.14789e-169
Mø pro-tumor	SLC39A8	-0.79135	1.2043e-91	2.41643e-87
Mø pro-tumor	HAMP	-0.791922	5.59887e-53	1.12341e-48
Mø pro-tumor	LST1	-0.792856	9.17364e-140	1.84069e-135
Mø pro-tumor	S100A4	-0.809627	2.54377e-113	5.10408e-109
Mø pro-tumor	ACTB	-0.829249	4.05929e-292	8.14497e-288
Mø pro-tumor	CTSL	-0.830184	1.36102e-138	2.73089e-134
Mø pro-tumor	AIF1	-0.86695	1.26758e-247	2.5434e-243
Mø pro-tumor	TUBA1C	-0.881102	1.64979e-130	3.31031e-126
Mø pro-tumor	CD36	-0.905722	5.79784e-111	1.16334e-106
Mø pro-tumor	ME2	-0.906432	1.52792e-129	3.06576e-125
Mø pro-tumor	VAMP5	-0.916755	1.55361e-155	3.11731e-151
Mø pro-tumor	CD163	-0.939797	4.94878e-187	9.92973e-183
Mø pro-tumor	ISG15	-0.950053	1.61626e-103	3.24303e-99
Mø pro-tumor	IFI6	-0.952301	1.89324e-139	3.79879e-135
Mø pro-tumor	BLVRB	-0.962297	1.56233e-208	3.13481e-204
Mø pro-tumor	CD84	-0.965595	4.48779e-186	9.00475e-182
Mø pro-tumor	SPP1	-0.972218	1.32235e-205	2.65329e-201
Mø pro-tumor	CYBB	-0.979782	7.82668e-192	1.57042e-187
Mø pro-tumor	TMIGD3	-0.993843	3.03964e-96	6.09904e-92
Mø pro-tumor	TUBA1B	-1.03838	1.72201e-227	3.45521e-223
Mø pro-tumor	VSIG4	-1.13908	1.16402e-261	2.3356e-257
Mø pro-tumor	LYVE1	-1.22379	5.71242e-197	1.1462e-192
Mø pro-tumor	S100A8	-1.32218	3.55285e-117	7.1288e-113
Mø pro-tumor	CCL2	-1.63207	1.44448e-175	2.89835e-171
Mø pro-tumor	S100A9	-1.69361	0	0
Mø pro-tumor	FN1	-2.17569	0	0
Mø pro-tumor	MARCO	-2.49068	0	0

### Sheet: Supp Tab 4
Supplementary Table 4
Cluster	Gene	Avg log2FC	P val	P val adj
Activated Mono	EGR1	2.60667	0	0
Activated Mono	DUSP1	2.35207	0	0
Activated Mono	FOS	2.17419	0	0
Activated Mono	NAMPT	2.13132	0	0
Activated Mono	IER2	2.12422	0	0
Activated Mono	RGS2	1.94872	0	0
Activated Mono	NEAT1	1.82766	0	0
Activated Mono	DUSP6	1.80738	0	0
Activated Mono	FOSB	1.77903	0	0
Activated Mono	BTG2	1.7281	0	0
Activated Mono	CEBPD	1.71572	0	0
Activated Mono	MCL1	1.67647	0	0
Activated Mono	VCAN	1.63778	0	0
Activated Mono	S100A9	1.62033	0	0
Activated Mono	CXCL8	1.54321	0	0
Activated Mono	S100A8	1.50692	0	0
Activated Mono	EGR2	1.50359	0	0
Activated Mono	CLEC7A	1.46855	0	0
Activated Mono	S100A12	1.45273	0	0
Activated Mono	KLF6	1.43595	0	0
Activated Mono	CD36	1.41997	0	0
Activated Mono	ZFP36L1	1.41659	0	0
Activated Mono	C5AR1	1.41456	0	0
Activated Mono	RHOB	1.39073	0	0
Activated Mono	CD14	1.38697	0	0
Activated Mono	IRS2	1.37909	0	0
Activated Mono	KCTD12	1.37711	0	0
Activated Mono	MAFB	1.35989	0	0
Activated Mono	PTGS2	1.35856	0	0
Activated Mono	ATP2B1-AS1	1.354	0	0
Activated Mono	LYZ	1.33201	0	0
Activated Mono	PLBD1	1.31748	0	0
Activated Mono	CTSD	1.28781	0	0
Activated Mono	SLC11A1	1.27313	0	0
Activated Mono	CD163	1.26868	0	0
Activated Mono	SAT1	1.25259	0	0
Activated Mono	CSTA	1.23381	0	0
Activated Mono	JUNB	1.22171	0	0
Activated Mono	SRGN	1.21528	0	0
Activated Mono	VIM	1.21448	0	0
Activated Mono	CYBB	1.18632	0	0
Activated Mono	MNDA	1.1813	0	0
Activated Mono	ZFP36	1.18046	0	0
Activated Mono	TRIB1	1.15695	0	0
Activated Mono	MS4A6A	1.14735	0	0
Activated Mono	CEBPB	1.14083	0	0
Activated Mono	NCF2	1.13913	0	0
Activated Mono	CTSS	1.13901	0	0
Activated Mono	IER3	1.13204	0	0
Activated Mono	APLP2	1.12939	0	0
MDSCs	S100A8	2.40882	0	0
MDSCs	S100A9	2.15878	0	0
MDSCs	S100A12	2.06101	0	0
MDSCs	AC020656.1	2.03564	0	0
MDSCs	LYZ	1.78903	0	0
MDSCs	MNDA	1.77332	0	0
MDSCs	RBP7	1.69622	0	0
MDSCs	VCAN	1.68972	0	0
MDSCs	FCN1	1.58867	0	0
MDSCs	TYMP	1.49952	0	0
MDSCs	TNFSF13B	1.49705	0	0
MDSCs	S100A6	1.4623	0	0
MDSCs	PLBD1	1.39776	0	0
MDSCs	STXBP2	1.36718	0	0
MDSCs	TSPO	1.34671	0	0
MDSCs	TYROBP	1.31764	0	0
MDSCs	GCA	1.31711	0	0
MDSCs	FTL	1.31133	0	0
MDSCs	CTSS	1.29384	0	0
MDSCs	CD14	1.27707	0	0
MDSCs	CSTA	1.25939	0	0
MDSCs	TALDO1	1.25662	0	0
MDSCs	MEGF9	1.25524	0	0
MDSCs	MS4A6A	1.25422	0	0
MDSCs	TKT	1.2462	0	0
MDSCs	LRRK2	1.24064	0	0
MDSCs	CST3	1.20793	0	0
MDSCs	CDA	1.18886	0	0
MDSCs	GRN	1.18667	0	0
MDSCs	APLP2	1.18442	0	0
MDSCs	CSF3R	1.16897	0	0
MDSCs	S100A11	1.16871	0	0
MDSCs	FGL2	1.16683	0	0
MDSCs	BLVRB	1.15889	0	0
MDSCs	LGALS1	1.15295	0	0
MDSCs	FPR1	1.13537	0	0
MDSCs	BRI3	1.13191	0	0
MDSCs	S100A4	1.11979	0	0
MDSCs	RETN	1.10511	0	0
MDSCs	IFI6	1.10416	0	0
MDSCs	SERPINB1	1.10271	0	0
MDSCs	MPEG1	1.10108	0	0
MDSCs	CYBB	1.09033	0	0
MDSCs	AIF1	1.0714	0	0
MDSCs	CYP1B1	1.06102	0	0
MDSCs	CFD	1.05612	0	0
MDSCs	VNN2	1.03555	0	0
MDSCs	PSAP	1.03549	0	0
MDSCs	NCF1	1.0148	0	0
MDSCs	BST1	1.00371	0	0
CD14 Mono	LGALS2	1.79987	0	0
CD14 Mono	IFITM3	1.65149	0	0
CD14 Mono	CST3	1.59683	0	0
CD14 Mono	TYMP	1.58446	0	0
CD14 Mono	CPVL	1.4821	0	0
CD14 Mono	IFI6	1.4268	0	0
CD14 Mono	AIF1	1.42248	0	0
CD14 Mono	HLA-DRB1	1.42128	0	0
CD14 Mono	HLA-DRA	1.41737	0	0
CD14 Mono	FGL2	1.37357	0	0
CD14 Mono	FCN1	1.35395	0	0
CD14 Mono	CFD	1.32418	0	0
CD14 Mono	HLA-DRB5	1.31289	0	0
CD14 Mono	NPC2	1.27216	0	0
CD14 Mono	TYROBP	1.27118	0	0
CD14 Mono	SERPINA1	1.25044	0	0
CD14 Mono	IFI44L	1.24592	0	0
CD14 Mono	APOBEC3A	1.23852	0	0
CD14 Mono	TNFSF10	1.23512	0	0
CD14 Mono	CTSS	1.23447	0	0
CD14 Mono	IGSF6	1.21937	0	0
CD14 Mono	PSAP	1.20069	0	0
CD14 Mono	LYZ	1.19225	0	0
CD14 Mono	HLA-DPA1	1.1702	0	0
CD14 Mono	FCGRT	1.16399	0	0
CD14 Mono	MARCKS	1.1637	0	0
CD14 Mono	MS4A6A	1.14555	0	0
CD14 Mono	AC020656.1	1.12695	0	0
CD14 Mono	CD14	1.12075	0	0
CD14 Mono	FTH1	1.08551	0	0
CD14 Mono	LAP3	1.08115	0	0
CD14 Mono	TNFSF13B	1.07446	0	0
CD14 Mono	GSTP1	1.04881	0	0
CD14 Mono	LGALS3	1.04498	0	0
CD14 Mono	HLA-DMA	1.02497	0	0
CD14 Mono	AP1S2	1.02089	0	0
CD14 Mono	GRN	1.01753	0	0
CD14 Mono	CD68	1.01155	0	0
CD14 Mono	ITM2B	1.0092	0	0
CD14 Mono	FTL	1.00688	0	0
CD14 Mono	WARS	1.00464	0	0
CD14 Mono	LST1	1.00335	0	0
CD14 Mono	TMEM176B	0.97148	0	0
CD14 Mono	C1orf162	0.957086	0	0
CD14 Mono	CD74	0.943759	0	0
CD14 Mono	BRI3	0.940353	0	0
CD14 Mono	TNFAIP2	0.939544	0	0
CD14 Mono	HLA-DPB1	0.94628	1.03587e-293	2.13295e-289
CD14 Mono	ISG15	1.07046	3.00473e-272	6.18703e-268
CD14 Mono	MT2A	0.931709	9.18536e-268	1.89136e-263
CD16 Mono	CDKN1C	3.61823	0	0
CD16 Mono	FCGR3A	3.37957	0	0
CD16 Mono	MS4A7	2.95207	0	0
CD16 Mono	LST1	2.68959	0	0
CD16 Mono	C1QA	2.67514	0	0
CD16 Mono	IFITM3	2.44623	0	0
CD16 Mono	C1QB	2.23075	0	0
CD16 Mono	AIF1	2.21183	0	0
CD16 Mono	SAT1	1.97334	0	0
CD16 Mono	HES4	1.96222	0	0
CD16 Mono	FCER1G	1.95373	0	0
CD16 Mono	APOBEC3A	1.92209	0	0
CD16 Mono	FTH1	1.85997	0	0
CD16 Mono	CFD	1.8069	0	0
CD16 Mono	SMIM25	1.80029	0	0
CD16 Mono	TIMP1	1.74612	0	0
CD16 Mono	TCF7L2	1.65474	0	0
CD16 Mono	SERPINA1	1.63885	0	0
CD16 Mono	RHOC	1.58996	0	0
CD16 Mono	CSF1R	1.58697	0	0
CD16 Mono	MS4A4A	1.58223	0	0
CD16 Mono	RRAS	1.57931	0	0
CD16 Mono	CEBPB	1.57477	0	0
CD16 Mono	HMOX1	1.5489	0	0
CD16 Mono	WARS	1.45728	0	0
CD16 Mono	LILRA5	1.4536	0	0
CD16 Mono	LILRB2	1.44221	0	0
CD16 Mono	MTSS1	1.42408	0	0
CD16 Mono	COTL1	1.41503	0	0
CD16 Mono	LRRC25	1.40349	0	0
CD16 Mono	RNASET2	1.40339	0	0
CD16 Mono	BID	1.38305	0	0
CD16 Mono	OAS1	1.35097	0	0
CD16 Mono	CTSL	1.34476	0	0
CD16 Mono	PILRA	1.34279	0	0
CD16 Mono	IER5	1.32983	0	0
CD16 Mono	SPI1	1.37661	1.07267e-304	2.20873e-300
CD16 Mono	NAP1L1	1.45716	3.00764e-300	6.19302e-296
CD16 Mono	IFITM2	1.51247	2.15268e-299	4.43259e-295
CD16 Mono	PECAM1	1.2952	5.70451e-296	1.17462e-291
CD16 Mono	TNFRSF1B	1.3571	1.75013e-292	3.60369e-288
CD16 Mono	LYN	1.32383	2.78232e-283	5.72907e-279
CD16 Mono	S100A11	1.28716	2.40805e-281	4.95842e-277
CD16 Mono	HLA-DPA1	1.46833	7.73089e-275	1.59187e-270
CD16 Mono	DRAP1	1.34258	2.83023e-272	5.82773e-268
CD16 Mono	FTL	1.2907	5.96986e-254	1.22925e-249
CD16 Mono	MT2A	1.57761	1.22098e-242	2.51412e-238
CD16 Mono	CST3	1.38279	7.04282e-241	1.45019e-236
CD16 Mono	TUBA1B	1.32769	4.4321e-230	9.12615e-226
CD16 Mono	TNFSF10	1.30079	1.84104e-211	3.79089e-207
cDC	CLEC10A	2.82361	0	0
cDC	FCER1A	2.26388	0	0
cDC	ENHO	1.07076	0	0
cDC	CD1C	1.48818	2.918e-194	6.00846e-190
cDC	GRASP	0.80548	1.32748e-165	2.73341e-161
cDC	HLA-DQA1	2.88199	2.14264e-110	4.41191e-106
cDC	LMNA	0.804108	1.07174e-82	2.20681e-78
cDC	HLA-DRB5	2.06165	9.03864e-77	1.86115e-72
cDC	CST3	2.02157	5.93467e-75	1.22201e-70
cDC	HLA-DRA	2.47058	1.01826e-73	2.0967e-69
cDC	CIITA	1.05646	1.05628e-73	2.17499e-69
cDC	HLA-DRB1	2.26185	5.31245e-73	1.09389e-68
cDC	HLA-DPA1	2.30194	3.01632e-71	6.21091e-67
cDC	HLA-DPB1	2.58266	5.78194e-71	1.19056e-66
cDC	HLA-DQB1	1.82556	5.24245e-70	1.07947e-65
cDC	CD74	1.95194	3.86577e-66	7.96001e-62
cDC	IL18	0.789879	8.0203e-66	1.65146e-61
cDC	SPINT2	0.952135	1.79275e-65	3.69146e-61
cDC	PHACTR1	0.755188	7.93084e-65	1.63304e-60
cDC	HLA-DMA	1.49199	6.53987e-64	1.34662e-59
cDC	LGALS2	1.16683	3.4702e-51	7.1455e-47
cDC	AREG	1.25355	5.51596e-50	1.13579e-45
cDC	CPVL	1.29307	3.07602e-49	6.33384e-45
cDC	PPA1	1.23877	9.18412e-49	1.8911e-44
cDC	ANXA2	1.17044	4.43299e-46	9.12797e-42
cDC	HLA-DMB	1.03901	1.05697e-45	2.17641e-41
cDC	CCDC88A	0.913739	9.47101e-44	1.95018e-39
cDC	S100A10	1.197	2.72597e-41	5.61304e-37
cDC	GSTP1	0.9456	1.09255e-37	2.24967e-33
cDC	C1orf162	1.06823	3.91066e-36	8.05244e-32
cDC	METRNL	0.841224	6.50182e-36	1.33879e-31
cDC	RNASE6	0.952315	3.56855e-35	7.348e-31
cDC	CTSZ	0.924219	1.0422e-34	2.146e-30
cDC	CTSH	0.763947	3.10317e-34	6.38973e-30
cDC	CAPG	0.829738	4.03408e-34	8.30657e-30
cDC	YBX1	0.77014	1.83773e-33	3.78406e-29
cDC	JAML	0.870897	2.1382e-33	4.40277e-29
cDC	SLC25A6	0.78673	2.37938e-32	4.89938e-28
cDC	TIMP1	0.92752	6.42145e-32	1.32224e-27
cDC	VIM	1.00766	1.27643e-31	2.62829e-27
cDC	IGSF6	0.788776	7.8304e-31	1.61236e-26
cDC	AP2S1	0.753649	6.02538e-30	1.24069e-25
cDC	TUBA1B	1.06877	2.35974e-28	4.85894e-24
cDC	IFITM3	0.844352	3.77103e-28	7.76493e-24
cDC	FCGRT	0.800664	4.18504e-28	8.61741e-24
cDC	PRELID1	0.756825	4.77349e-27	9.8291e-23
cDC	RGS10	0.768897	6.09277e-27	1.25456e-22
cDC	SAMHD1	0.786246	1.53337e-26	3.15735e-22
cDC	LGALS1	0.890475	6.47654e-23	1.33359e-18
cDC	ANXA1	0.750748	1.82913e-17	3.76636e-13
NK	GZMB	3.34208	0	0
NK	GNLY	2.80696	0	0
NK	SPON2	2.78229	0	0
NK	PRF1	2.68909	0	0
NK	CLIC3	2.5847	0	0
NK	KLRB1	2.54838	0	0
NK	NKG7	2.47717	0	0
NK	CCL4	2.35243	0	0
NK	CD247	2.31875	0	0
NK	KLRF1	2.26617	0	0
NK	HOPX	2.1772	0	0
NK	KLRD1	2.13992	0	0
NK	TRDC	2.12836	0	0
NK	CST7	2.09359	0	0
NK	CD7	2.00848	0	0
NK	CTSW	1.99575	0	0
NK	GZMA	1.98089	0	0
NK	FGFBP2	1.95344	0	0
NK	CMC1	1.9395	0	0
NK	CCL5	1.79302	0	0
NK	KLRC1	1.74876	0	0
NK	KLRC2	1.60778	0	0
NK	FCGR3A	1.59616	0	0
NK	ID2	1.51831	0	0
NK	GZMM	1.51254	0	0
NK	IL2RB	1.47958	0	0
NK	ABHD17A	1.45615	0	0
NK	ADGRG1	1.45507	0	0
NK	MATK	1.40199	0	0
NK	ARL4C	1.3956	0	0
NK	AKR1C3	1.34137	0	0
NK	TXK	1.338	0	0
NK	SYTL3	1.3218	0	0
NK	RARRES3	1.29568	0	0
NK	LAIR2	1.27055	0	0
NK	PYHIN1	1.26218	0	0
NK	CD160	1.25161	0	0
NK	GZMH	1.22252	0	0
NK	PTGDR	1.20909	0	0
NK	HCST	1.19976	0	0
NK	TTC38	1.15625	0	0
NK	CALM1	1.0943	0	0
NK	CEP78	1.16992	4.0079e-307	8.25266e-303
NK	IGFBP7	1.36398	2.37251e-292	4.88523e-288
NK	SAMD3	1.07181	5.46825e-286	1.12597e-281
NK	RUNX3	1.14433	5.885e-286	1.21178e-281
NK	DDIT4	1.25914	1.35279e-264	2.78553e-260
NK	CX3CR1	1.24039	3.75127e-260	7.72424e-256
NK	IFITM2	1.12483	5.79842e-253	1.19395e-248
NK	AREG	1.07608	5.91412e-189	1.21778e-184
NK CD56bright	KLRC1	3.0506	0	0
NK CD56bright	CMC1	2.81373	0	0
NK CD56bright	KLRB1	2.76759	0	0
NK CD56bright	KLRF1	2.68589	0	0
NK CD56bright	GNLY	2.68526	0	0
NK CD56bright	XCL2	2.63645	0	0
NK CD56bright	GZMK	2.4686	0	0
NK CD56bright	CD7	2.3478	0	0
NK CD56bright	CTSW	2.31429	0	0
NK CD56bright	IL2RB	2.19535	0	0
NK CD56bright	TRDC	2.15776	0	0
NK CD56bright	IL7R	2.09045	0	0
NK CD56bright	TNFRSF18	2.08439	0	0
NK CD56bright	KLRD1	2.06304	0	0
NK CD56bright	XCL1	2.01504	0	0
NK CD56bright	HOPX	1.79687	0	0
NK CD56bright	AREG	1.77819	0	0
NK CD56bright	TXK	1.70064	0	0
NK CD56bright	NCAM1	1.58907	0	0
NK CD56bright	ID2	1.56561	0	0
NK CD56bright	SPTSSB	1.5625	0	0
NK CD56bright	CD2	1.43637	0	0
NK CD56bright	IL18R1	1.41954	0	0
NK CD56bright	IFITM2	1.4098	0	0
NK CD56bright	MATK	1.34299	0	0
NK CD56bright	PRF1	1.32115	0	0
NK CD56bright	GZMB	1.29658	0	0
NK CD56bright	KIR2DL4	1.20936	0	0
NK CD56bright	TCF7	1.20297	0	0
NK CD56bright	IGFBP7	1.15911	0	0
NK CD56bright	PTGDR	1.15557	0	0
NK CD56bright	TRGC1	1.08119	0	0
NK CD56bright	FUT7	0.983068	0	0
NK CD56bright	CAPN12	0.973901	0	0
NK CD56bright	SH2D1B	0.932213	0	0
NK CD56bright	IL18RAP	0.914006	0	0
NK CD56bright	JAK1	1.27064	1.0827e-265	2.22939e-261
NK CD56bright	NKG7	1.11863	5.25313e-241	1.08167e-236
NK CD56bright	SOCS1	0.965223	4.01334e-239	8.26387e-235
NK CD56bright	DDIT4	1.18674	1.7151e-228	3.53157e-224
NK CD56bright	SAMD3	0.942123	8.5273e-226	1.75586e-221
NK CD56bright	SELL	1.1818	5.8622e-218	1.20708e-213
NK CD56bright	RUNX3	1.04654	1.41934e-217	2.92257e-213
NK CD56bright	CD63	1.09106	5.0636e-213	1.04265e-208
NK CD56bright	STK17A	1.0875	6.74891e-209	1.38967e-204
NK CD56bright	ARL4C	0.994385	8.6961e-207	1.79061e-202
NK CD56bright	PLAC8	1.09424	1.22854e-206	2.52969e-202
NK CD56bright	DUSP2	1.09249	9.47456e-203	1.95091e-198
NK CD56bright	ITGAX	1.0399	1.11516e-171	2.29622e-167
NK CD56bright	EVA1B	0.968838	3.12564e-156	6.43601e-152
B naive	TCL1A	3.87856	0	0
B naive	IGHM	3.68037	0	0
B naive	CD79B	3.43197	0	0
B naive	MS4A1	3.38744	0	0
B naive	CD79A	3.13146	0	0
B naive	VPREB3	2.50757	0	0
B naive	RALGPS2	2.45635	0	0
B naive	LTB	2.13255	0	0
B naive	BANK1	2.12585	0	0
B naive	HLA-DQA1	2.04792	0	0
B naive	CD37	1.94504	0	0
B naive	LINC00926	1.91958	0	0
B naive	CD74	1.88755	0	0
B naive	CD22	1.87146	0	0
B naive	AFF3	1.68381	0	0
B naive	IGKC	1.68286	0	0
B naive	YBX3	1.67352	0	0
B naive	SPIB	1.65628	0	0
B naive	AL139020.1	1.64562	0	0
B naive	BCL11A	1.61181	0	0
B naive	BIRC3	1.60318	0	0
B naive	FAM129C	1.57289	0	0
B naive	TNFRSF13C	1.54934	0	0
B naive	LINC02397	1.53436	0	0
B naive	HLA-DPB1	1.52792	0	0
B naive	CD72	1.49366	0	0
B naive	CD24	1.47606	0	0
B naive	PCDH9	1.45946	0	0
B naive	HLA-DRA	1.42918	0	0
B naive	PPP1R14A	1.42435	0	0
B naive	FOXP1	1.42377	0	0
B naive	RPS5	1.41668	0	0
B naive	PLPP5	1.40057	0	0
B naive	FCRL1	1.39415	0	0
B naive	SWAP70	1.37587	0	0
B naive	FCMR	1.37407	0	0
B naive	CYB561A3	1.36551	0	0
B naive	TCF4	1.36266	0	0
B naive	BLK	1.34688	0	0
B naive	STX7	1.34524	0	0
B naive	SMIM14	1.3293	0	0
B naive	PAX5	1.31246	0	0
B naive	ITM2C	1.29309	0	0
B naive	FCRLA	1.28501	0	0
B naive	HVCN1	1.27456	0	0
B naive	FCRL2	1.26267	0	0
B naive	P2RX5	1.24155	0	0
B naive	STRBP	1.21857	0	0
B naive	SEC62	1.18466	0	0
B naive	PDLIM1	1.1825	0	0
B memory	BANK1	2.34082	0	0
B memory	MS4A1	2.24667	0	0
B memory	LINC01781	2.22744	0	0
B memory	HLA-DQA1	2.03272	0	0
B memory	CD79A	1.83545	0	0
B memory	BLK	1.79426	0	0
B memory	TNFRSF13B	1.68392	0	0
B memory	SSPN	1.66783	0	0
B memory	LINC00926	1.64092	0	0
B memory	AIM2	1.45447	0	0
B memory	PDLIM1	1.40964	0	0
B memory	SEL1L3	1.35504	0	0
B memory	CPNE5	1.27168	0	0
B memory	COBLL1	1.15758	0	0
B memory	IGHG1	1.11756	0	0
B memory	TNFRSF13C	1.1149	0	0
B memory	CLECL1	1.06944	0	0
B memory	ID3	1.03332	0	0
B memory	TLR10	1.02998	0	0
B memory	PNOC	0.964605	1.07844e-301	2.22061e-297
B memory	GNG7	1.07051	2.88928e-288	5.94931e-284
B memory	CD79B	1.31154	6.72462e-288	1.38467e-283
B memory	POU2AF1	0.928852	1.88937e-271	3.89039e-267
B memory	SPIB	1.02392	2.93564e-247	6.04478e-243
B memory	TMEM156	1.27254	1.23768e-227	2.54851e-223
B memory	BCAS4	0.89659	2.93455e-227	6.04253e-223
B memory	RALGPS2	1.20279	1.81837e-217	3.7442e-213
B memory	LTB	1.99124	2.41146e-185	4.96545e-181
B memory	P2RX5	0.903101	2.79172e-180	5.74843e-176
B memory	CD27	1.12648	4.79991e-180	9.88349e-176
B memory	CCDC50	1.31416	9.0393e-177	1.86128e-172
B memory	TCF4	1.19302	2.20547e-160	4.54128e-156
B memory	CD74	1.61276	2.62758e-156	5.41046e-152
B memory	DAAM1	1.04974	1.01374e-150	2.08738e-146
B memory	HLA-DPB1	1.55927	3.1965e-150	6.58191e-146
B memory	HLA-DRA	1.38895	1.81534e-128	3.73798e-124
B memory	IFT57	0.958036	1.32515e-126	2.72861e-122
B memory	EZR	1.23636	1.02252e-117	2.10546e-113
B memory	IGLC2	1.83527	1.61681e-101	3.32918e-97
B memory	BASP1	1.03756	5.82658e-100	1.19975e-95
B memory	HLA-DPA1	1.10091	5.71616e-99	1.17701e-94
B memory	MTSS1	0.922833	1.53382e-97	3.1583e-93
B memory	UBE2N	1.05162	1.13961e-94	2.34656e-90
B memory	SMARCB1	0.954274	9.64131e-92	1.98524e-87
B memory	HLA-DQB1	1.03226	2.72945e-81	5.62022e-77
B memory	MARCKS	0.98958	1.94408e-70	4.00305e-66
B memory	SNX2	0.908637	1.30134e-68	2.67959e-64
B memory	TAGLN2	1.02534	4.896e-67	1.00813e-62
B memory	IGKC	1.08685	2.16612e-50	4.46025e-46
B memory	ITGB1	0.993043	9.45881e-43	1.94766e-38
CD8	CCL5	3.16481	0	0
CD8	CD3D	2.82896	0	0
CD8	GZMH	2.69119	0	0
CD8	CD3G	2.65354	0	0
CD8	IL32	2.57811	0	0
CD8	FGFBP2	2.34574	0	0
CD8	CD8A	2.33757	0	0
CD8	TRAC	2.30056	0	0
CD8	NKG7	2.26639	0	0
CD8	GZMA	2.21572	0	0
CD8	CD3E	2.01915	0	0
CD8	CD2	2.00474	0	0
CD8	CST7	1.98047	0	0
CD8	TRBC1	1.915	0	0
CD8	GZMM	1.85857	0	0
CD8	CD8B	1.75504	0	0
CD8	TRBC2	1.67523	0	0
CD8	CCL4	1.62652	0	0
CD8	SYNE2	1.55169	0	0
CD8	ARL4C	1.53363	0	0
CD8	LYAR	1.51216	0	0
CD8	KLRD1	1.5004	0	0
CD8	LCK	1.49869	0	0
CD8	PPP2R5C	1.46837	0	0
CD8	GZMK	1.4134	0	0
CD8	LINC02446	1.39489	0	0
CD8	RARRES3	1.38231	0	0
CD8	TRGC2	1.37422	0	0
CD8	C12orf75	1.35749	0	0
CD8	GNLY	1.29546	0	0
CD8	DUSP2	1.27464	0	0
CD8	APOBEC3G	1.27083	0	0
CD8	RUNX3	1.24487	0	0
CD8	LAT	1.22046	0	0
CD8	SAMD3	1.20588	0	0
CD8	SKAP1	1.18056	0	0
CD8	CLEC2D	1.17748	0	0
CD8	CTSW	1.17281	0	0
CD8	PYHIN1	1.16533	0	0
CD8	CALM1	1.15464	0	0
CD8	LINC01871	1.14463	0	0
CD8	ETS1	1.14362	0	0
CD8	SLFN5	1.13159	0	0
CD8	PRF1	1.11533	0	0
CD8	ADGRG1	1.11522	0	0
CD8	HCST	1.10992	0	0
CD8	PRKCH	1.09019	0	0
CD8	EVL	1.08963	0	0
CD8	CD99	1.08332	0	0
CD8	RORA	1.07688	0	0
CD4	LTB	2.89644	0	0
CD4	IL7R	2.84835	0	0
CD4	IL32	1.77818	0	0
CD4	TRAT1	1.54307	0	0
CD4	BCL2	1.53521	0	0
CD4	MAF	1.52203	0	0
CD4	ITM2A	1.44916	0	0
CD4	CD3D	1.33039	0	0
CD4	TRAC	1.25442	0	0
CD4	ETS1	1.2144	0	0
CD4	SPOCK2	1.20921	0	0
CD4	CD3E	1.17241	0	0
CD4	CDC14A	1.14592	0	0
CD4	CISH	1.13979	0	0
CD4	MAL	1.11783	0	0
CD4	RCAN3	1.1069	0	0
CD4	TNFRSF4	1.07313	0	0
CD4	NPDC1	1.06927	0	0
CD4	CD40LG	1.05209	0	0
CD4	CD3G	1.01346	0	0
CD4	AQP3	0.963479	0	0
CD4	SOCS1	0.945177	0	0
CD4	LEF1	0.944623	0	0
CD4	BCL11B	0.870061	0	0
CD4	AP3M2	0.853438	0	0
CD4	TCF7	0.930531	2.64198e-301	5.4401e-297
CD4	PIM1	1.0761	4.64629e-297	9.56718e-293
CD4	LCK	0.933325	1.36792e-288	2.81668e-284
CD4	CORO1B	1.39494	1.76745e-286	3.63936e-282
CD4	RPSA	0.842694	2.4915e-279	5.13025e-275
CD4	TRADD	1.13019	2.45964e-276	5.06465e-272
CD4	CD27	0.916249	5.88858e-267	1.21252e-262
CD4	GPR171	0.87137	1.84179e-266	3.79242e-262
CD4	LDHB	1.1187	3.18262e-265	6.55333e-261
CD4	TRBC2	1.16547	1.43322e-263	2.95115e-259
CD4	RASGRP1	0.881261	5.00919e-262	1.03144e-257
CD4	CD2	0.934699	9.04896e-261	1.86327e-256
CD4	AC058791.1	0.959814	1.05472e-254	2.17178e-250
CD4	RORA	0.900125	3.46974e-252	7.14455e-248
CD4	SYNE2	0.988067	4.35479e-250	8.96695e-246
CD4	ARID5B	0.94745	2.68426e-241	5.52715e-237
CD4	ARL4C	0.955962	2.98649e-237	6.14948e-233
CD4	HINT1	0.857812	2.55473e-229	5.26045e-225
CD4	OPTN	0.850759	1.11538e-197	2.29668e-193
CD4	CYLD	0.926769	2.05176e-175	4.22478e-171
CD4	TRBC1	1.06312	1.54312e-157	3.17744e-153
CD4	ITGB1	1.10118	7.91364e-151	1.6295e-146
CD4	MT-ND6	0.861631	4.33612e-124	8.9285e-120
CD4	NOSIP	0.839516	1.31042e-108	2.69828e-104
CD4	KLRB1	0.916874	1.60174e-106	3.29815e-102
Plasmablast	JCHAIN	7.21721	0	0
Plasmablast	MZB1	5.21663	0	0
Plasmablast	DERL3	3.51357	0	0
Plasmablast	IGHA2	3.47511	0	0
Plasmablast	TNFRSF17	3.30161	0	0
Plasmablast	ITM2C	3.18899	0	0
Plasmablast	FKBP11	2.89619	0	0
Plasmablast	CD27	2.12159	0	0
Plasmablast	CD38	1.93547	0	0
Plasmablast	TENT5C	1.66112	0	0
Plasmablast	AQP3	1.51086	0	0
Plasmablast	LMAN1	2.29654	7.47855e-294	1.53991e-289
Plasmablast	PDIA4	1.88397	3.45678e-292	7.11785e-288
Plasmablast	ERLEC1	1.77574	4.0099e-286	8.25678e-282
Plasmablast	PRDX4	1.84709	7.82303e-278	1.61084e-273
Plasmablast	CRELD2	1.57462	4.10809e-266	8.45898e-262
Plasmablast	IGHA1	7.53891	1.46728e-255	3.02128e-251
Plasmablast	SEC11C	3.44908	7.36286e-226	1.51609e-221
Plasmablast	MANF	2.13745	1.061e-219	2.18471e-215
Plasmablast	UBE2J1	2.09454	9.14968e-218	1.88401e-213
Plasmablast	SDF2L1	2.1782	9.23685e-205	1.90196e-200
Plasmablast	MYDGF	2.58806	7.15471e-183	1.47323e-178
Plasmablast	FKBP2	2.08849	1.23759e-178	2.54832e-174
Plasmablast	SSR3	2.26244	8.19085e-172	1.68658e-167
Plasmablast	XBP1	2.55376	1.77547e-171	3.65588e-167
Plasmablast	SELENOS	1.61158	7.1197e-165	1.46602e-160
Plasmablast	HSP90B1	3.31334	6.62819e-164	1.36481e-159
Plasmablast	PPIB	2.88939	7.63207e-161	1.57152e-156
Plasmablast	SSR4	2.66717	7.94636e-158	1.63623e-153
Plasmablast	SPCS3	2.01224	1.51541e-156	3.12038e-152
Plasmablast	KDELR2	1.57993	7.74161e-155	1.59408e-150
Plasmablast	SPCS2	2.03204	4.12274e-154	8.48914e-150
Plasmablast	PDIA6	1.87264	3.18681e-150	6.56195e-146
Plasmablast	ISG20	2.25621	3.86388e-150	7.95612e-146
Plasmablast	SPCS1	1.97978	1.36258e-146	2.80568e-142
Plasmablast	HSPA5	2.02289	1.10696e-142	2.27935e-138
Plasmablast	CALR	1.97014	9.20452e-140	1.8953e-135
Plasmablast	DDOST	1.4152	1.20647e-138	2.48425e-134
Plasmablast	RPN2	1.56546	2.94646e-136	6.06705e-132
Plasmablast	SUB1	2.10388	1.07241e-131	2.20819e-127
Plasmablast	SEC61B	1.66344	1.80689e-122	3.72057e-118
Plasmablast	RABAC1	1.47099	3.37675e-116	6.95306e-112
Plasmablast	IGLC3	7.28124	9.15699e-116	1.88552e-111
Plasmablast	OSTC	1.44269	2.28134e-115	4.6975e-111
Plasmablast	PEBP1	1.45275	2.62629e-96	5.40779e-92
Plasmablast	HERPUD1	1.4436	5.7203e-80	1.17787e-75
Plasmablast	IGLC2	7.772	1.75424e-69	3.61215e-65
Plasmablast	IGKC	7.01486	5.58375e-60	1.14975e-55
Plasmablast	IGHD	6.70864	4.34727e-55	8.95147e-51
Plasmablast	IGHM	4.3534	3.79552e-30	7.81536e-26
Erythrocytes	HBA2	5.57215	0	0
Erythrocytes	HBA1	4.35411	0	0
Erythrocytes	HBB	6.95941	2.54542e-261	5.24128e-257
Erythrocytes	CSF3R	2.58218	1.35527e-43	2.79064e-39
Erythrocytes	CLEC7A	1.61871	2.89302e-31	5.95701e-27
Erythrocytes	SLC11A1	1.96349	1.05194e-30	2.16605e-26
Erythrocytes	TNFAIP2	1.69605	7.27897e-28	1.49881e-23
Erythrocytes	VCAN	1.28119	1.25051e-27	2.57493e-23
Erythrocytes	VMP1	2.19358	2.07127e-27	4.26495e-23
Erythrocytes	NEAT1	2.25044	6.56374e-27	1.35154e-22
Erythrocytes	NAMPT	1.47663	8.01703e-24	1.65079e-19
Erythrocytes	FOS	1.20079	5.54447e-23	1.14166e-18
Erythrocytes	SAT1	1.49305	9.58009e-22	1.97264e-17
Erythrocytes	SLC25A37	1.6728	2.29713e-21	4.73003e-17
Erythrocytes	MS4A6A	1.18976	2.52002e-21	5.18897e-17
Erythrocytes	ENTPD1	1.45481	1.60383e-20	3.30244e-16
Erythrocytes	LRRK2	1.1835	2.34523e-20	4.82906e-16
Erythrocytes	MARCH1	1.22768	1.45176e-19	2.98933e-15
Erythrocytes	PTPRE	1.16181	5.05293e-19	1.04045e-14
Erythrocytes	NAIP	1.50261	2.20565e-17	4.54166e-13
Erythrocytes	CLEC12A	1.26201	2.83744e-17	5.84257e-13
Erythrocytes	ATP2B1-AS1	2.3398	3.20292e-17	6.59513e-13
Erythrocytes	ASAH1	1.1999	6.28793e-17	1.29475e-12
Erythrocytes	CREB5	1.32074	1.13605e-16	2.33924e-12
Erythrocytes	AC007952.4	2.28397	1.50381e-16	3.0965e-12
Erythrocytes	USP15	1.44715	2.34031e-16	4.81894e-12
Erythrocytes	IFI44L	1.15096	5.46793e-16	1.1259e-11
Erythrocytes	IRAK3	1.27423	6.7422e-16	1.38829e-11
Erythrocytes	ZEB2	1.58032	9.5605e-16	1.9686e-11
Erythrocytes	KCNQ1OT1	1.74543	1.21712e-15	2.50618e-11
Erythrocytes	CD300E	1.51283	7.41933e-14	1.52771e-09
Erythrocytes	LINC00937	1.20055	9.13781e-14	1.88157e-09
Erythrocytes	C9orf72	1.2964	4.28857e-13	8.83059e-09
Erythrocytes	IFI30	1.36961	1.89262e-12	3.8971e-08
Erythrocytes	NFKBIZ	1.56885	2.26764e-11	4.6693e-07
Erythrocytes	MCL1	1.1753	4.70665e-11	9.69146e-07
Erythrocytes	AC114760.2	1.76886	1.32335e-10	2.72492e-06
Erythrocytes	KLF6	1.67585	2.0455e-10	4.21188e-06
Erythrocytes	MXD1	1.32662	3.48383e-10	7.17355e-06
Erythrocytes	PELI1	1.40098	1.12655e-09	2.31967e-05
Erythrocytes	NABP1	1.48691	3.39693e-09	6.99462e-05
Erythrocytes	DDX3X	1.12707	5.66533e-09	0.000116655
Erythrocytes	FOSB	1.65121	8.1061e-08	0.00166913
Erythrocytes	JARID2	1.13827	2.05638e-06	0.0423429
Erythrocytes	SOD2	1.32654	2.18111e-06	0.0449112
Erythrocytes	CCNL1	1.72009	2.83603e-06	0.0583967
Erythrocytes	SSH2	1.17666	3.35769e-06	0.0691383
Erythrocytes	PPP1R10	1.25325	0.000138722	1
Erythrocytes	IRF9	1.23965	0.000163037	1
Erythrocytes	BTG2	1.48757	0.000374066	1

### Sheet: Supp Tab 5
Supplementary Table 5
Sample name	Description	Source	Sample preservation	10x Genomics assay	Notes
Primary_tumor_core	Biopsy primary tumor - region pons (core)	Primary tumor	Cryopreserved	snRNA
Primary_tumor_edge	Biopsy primary tumor - region cerebellar peduncle (edge/periphery)	Primary tumor	Cryopreserved	snRNA
Ascites_preHCQ_first	Cells from ascites - day 67	Ascitic fluid	Cryopreserved	scRNA
Ascites_preHCQ_second	Cells from ascites - day 78	Ascitic fluid	Fresh	scRNA	Low viability after dead cell removal (67%)
Ascites_preHCQ_third	Cells from ascites - day 91	Ascitic fluid	Fresh	scRNA
Ascites_postHCQ_first	Cells from ascites - day 110	Ascitic fluid	Fresh	scRNA
Ascites_postHCQ_second	Cells from ascites - day 117	Ascitic fluid	Cryopreserved	scRNA	Low viability after dead cell removal (61%)
Blood_preHCQ	PBMCs - day 91	Blood	Fresh	scRNA
Blood_postHCQ_first	PBMCs - day 110	Blood	Cryopreserved	scRNA
Blood_postHCQ_second	PBMCs - day 117	Blood	Cryopreserved	scRNA

### Sheet: Supp Tab 6
Supplementary Table 6
RNA
Sample name	Estimated Number of Cells	Mean Reads per Cell	Fraction Reads in Cells	Median Genes per Cell	Total Genes Detected	Median UMI Counts per Cell	Number of Reads
Primary_tumor_core	3245	58389	64.2%	2354	27402	4750	189,471,491
Primary_tumor_edge	2519	59554	75.2%	2651	27341	5705	150,015,534
Ascites_preHCQ_first	6668	43138	94.1%	1804	24903	5582	287,642,648
Ascites_preHCQ_second	13021	43959	85.5%	1818	26377	4959	572,391,041
Ascites_preHCQ_third	10246	32732	91.8%	2444	24399	7456	335,375,111
Ascites_postHCQ_first	10065	39773	93.3%	1818	25040	5496	400,313,305
Ascites_postHCQ_second	10090	41975	84.0%	1796	25548	5737	423,532,652
Blood_preHCQ	19448	45445	95.0%	2090	23928	6428	883,810,091
Blood_postHCQ_first	10890	50698	87.7%	1607	23481	4425	552,105,636
Blood_postHCQ_second	11641	35986	94.7%	1658	23280	5069	418,909,071

### Sheet: Supp Tab 7
Supplementary Table 7
Sample name	Filtering criteria							Output after filtering
	nFeature min	nFeature max	nUMI min	nUMI max	nCell min expressing a gene	Mitocondrial genes max	Estimated doublet rate	nCell before QC filtering	nCell after QC filtering	nCell after doublet removal	nCell after custom filtering (see Methods)
Primary_tumor_core	200	6000	500	20000	5	0.1	0.02	3245	3120	3058	NA
Primary_tumor_edge	200	6000	500	20000	5	0.1	0.02	2519	2412	2364	NA
Ascites_preHCQ_first	500	7500	1000	60000	5	0.2	0.054	6668	5909	5590	5390
Ascites_preHCQ_second	500	8000	1000	70000	5	0.2	0.15	13021	10684	9081	8744
Ascites_preHCQ_third	500	7500	1000	50000	5	0.2	0.1	10246	8692	7823	7570
Ascites_postHCQ_first	500	8000	1000	70000	5	0.2	0.1	10065	8732	7859	7050
Ascites_postHCQ_second	500	7500	1000	70000	5	0.2	0.1	10090	6587	5928	5184
Blood_preHCQ	500	5000	1000	20000	5	0.2	0.2	19448	17630	14104	7232
Blood_postHCQ_first	500	4000	1000	18000	5	0.2	0.1	10890	8881	7993	3856
Blood_postHCQ_second	500	5000	1000	20000	5	0.2	0.12	11641	10762	9471	9024
NA, not applied
